# Exploring the common genetic architecture of autism spectrum disorder using a novel multi-polygenic risk score approach

**DOI:** 10.1101/2023.05.23.23290405

**Authors:** Zoe Schmilovich, Vincent-Raphaël Bourque, Guillaume Huguet, Qin He, Jay P. Ross, Martineau Jean-Louis, Zohra Saci, Boris Chaumette, Patrick A. Dion, Sébastien Jacquemont, Guy A. Rouleau

## Abstract

Compared to disorders of similar heritability and contribution of common variants, few genome-wide significant loci have been implicated in autism spectrum disorder (ASD). This undermines the use of polygenic risk scores (PRSs) to investigate the common genetic architecture of ASD. Deconstructing PRS-ASD into its related traits via “developmental deconstruction” could reveal the underlying genetic liabilities of ASD. Using the data of >24k individuals with ASD and >28k of their unaffected family members from the SSC, SPARK, and MSSNG cohorts, we computed the PRSs for ASD and 11 genetically-related traits. We applied an unsupervised learning approach to the ASD-related PRSs to derive “multi-PRSs” that captured their variability in orthogonal dimensions. We found that multi-PRSs captured a similar proportion of genetic risk for ASD in cases versus intrafamilial controls (OR_multi-PRS_=1.10, R^2^=0.501%), compared to PRS-ASD itself (OR_PRS-ASD_=1.16, R^2^=0.619%). While multi-PRS dimensions conferred risk for ASD, they had “mirroring” effects on developmental phenotypes among cases with ASD. We posit that this phenomenon may partially account for the paucity of genome-wide significant loci and the clinical heterogeneity of ASD. This approach can serve as a proxy for PRS-ASD in cases where non-overlapping and well-powered GWAS summary statistics are difficult to obtain, or accounting for heterogeneity in a single dimension is preferable. This approach may also capture the overall liability for a condition (*i.e*.: genetic “P-factor”). Altogether, we present a novel approach to studying the role of inherited, additive, and non-specific genetic risk factors in ASD.

## Supplemental Tables for "Exploring the common genetic architecture of autism spectrum disorder using a novel multi-polygenic risk score approach"

### Sheet: Index
File	Name
Tables
Table S1	Total number of samples included in the study with genetic data available (before quality control).
Table S2	Summary and description of samples following QC
Table S3	Description of developmental phenotypes among cases with ASD
Table S4	Proportion of variance captured by each "multi-PRS" PC dimension
Table S5	Correlation between PRS-ASD and the multi-PRS dimensions.
Table S6	Effect of PRSs on ASD risk in cases vs. unaffected family members
Table S7	Effect of PRS-ASD and ASD-related PRSs in a multivariate regression model
Table S8	Effect of PRSs on developmental phenotypes amongst cases with ASD

### Sheet: S1
Cohort	Cases with ASD	Unaffected family members Intrafamilial controls	Modality	Technology
Simons Simplex Collection (SSC)	2606	7615	SNP Genotyping	Illumina 1Mv1, 1Mv3, Omni2.5
Simons Foundation Powering Autism Research for Knowledge (SPARK)	21275	38153	SNP Genotyping	Illumina Infinium Global Screening Array-24 v1.0
MSSNG	4426	5185	Whole-Genome Sequencing	Complete Genomics and Illumina HiSeq (2000 and X)
Total	28307	50953

### Sheet: S2
Ascertainment	Cohort	N	Females, n (%)
Cases with ASD	SSC	1529	199 (13.02%)
	SPARK	20500	5010 (24.44%)
	MSSNG	2520	529 (20.99%)
	Total	24549	5738 (23.37%)
Unaffected family members	SSC	4799	2441 (50.86%)
	SPARK	20786	12155 (58.48%)
	MSSNG	3313	1646 (49.68%)
	Total	28898	16242 (56.2%)

### Sheet: S3
Clinical outcome	Sample size (n)	Category	Variable type	Statistical regression
vabs	7323	adaptive functioning	continous	linear
dependent_adult	5582	adaptive functioning	binary	logistic
intellectual_disability	18316	adaptive functioning	binary	logistic
Mutism	20330	co-occurring disorders	binary	logistic
eating_disorder	21857	co-occurring disorders	binary	logistic
sleep_disorder	20330	co-occurring disorders	binary	logistic
tics	21857	co-occurring disorders	binary	logistic
schizophrenia	21857	co-occurring disorders	binary	logistic
bipolar_disorder	21857	co-occurring disorders	binary	logistic
anxiety_disorder	21857	co-occurring disorders	binary	logistic
separation_anxiety	20330	co-occurring disorders	binary	logistic
social_anxiety	21857	co-occurring disorders	binary	logistic
disruptive_mood_dysregulation_disorder	20330	co-occurring disorders	binary	logistic
hoarding_disorder	20330	co-occurring disorders	binary	logistic
depression_dysthymia	21857	co-occurring disorders	binary	logistic
obsessive_compulsive_disorder	21857	co-occurring disorders	binary	logistic
adhd	21857	co-occurring disorders	binary	logistic
conduct_disorder	20330	co-occurring disorders	binary	logistic
intermittent_explosive_disorder	20330	co-occurring disorders	binary	logistic
oppositional_defiant_disorder	20330	co-occurring disorders	binary	logistic
nviq	2543	cognitive ability	continous	linear
fsiq	2827	cognitive ability	continous	linear
viq	2491	cognitive ability	continous	linear
srs_parent	1519	core ASD features	continous	linear
scq	15331	core ASD features	continous	linear
rbsr	15551	core ASD features	continous	linear
age_first_concern	15473	developmental features	continous	linear
age_sat	13693	developmental features	continous	linear
age_crawled	13449	developmental features	continous	linear
age_first_word	14451	developmental features	continous	linear
age_first_phrase	13334	developmental features	continous	linear
age_walking_independently	15341	developmental features	continous	linear
age_smiled	13676	developmental features	continous	linear
age_bladder_trained	12821	developmental features	continous	linear
age_bowel_trained	12276	developmental features	continous	linear
age_fed_self_spoon	12943	developmental features	continous	linear
delayed_onset_for_walking	15345	developmental features	binary	logistic
mother_asd	1949	family history	binary	logistic
father_asd	2295	family history	binary	logistic
sibling_asd	8006	family history	binary	logistic
obesity	21857	health outcome	binary	logistic
ppvt	1484	language ability	continous	linear
word_delay	14512	language ability	binary	logistic
phrase_delay	13481	language ability	binary	logistic
language_regression	15538	language ability	binary	logistic
nonfebrile_seizure	21857	neurological disorder	binary	logistic

### Sheet: S4
	eigenvalue	percentage of variance	cumulative percentage of variance
PC1	2.71561	24.6874	24.6874
PC2	1.84533	16.7758	41.4632
PC3	1.06571	9.68828	51.1514
PC4	0.976691	8.87901	60.0305
PC5	0.963287	8.75715	68.7876
PC6	0.820547	7.45952	76.2471
PC7	0.659395	5.9945	82.2416
PC8	0.604344	5.49403	87.7357
PC9	0.563107	5.11916	92.8548
PC10	0.448686	4.07896	96.9338
PC11	0.337284	3.06622	100

### Sheet: S5
	Correlation (95% CI)	P value
PC1	0.35 (0.34, 0.34)	0
PC2	-0.28 (-0.28, -0.28)	0
PC3	-0.01 (-0.02, -0.02)	0.0501
PC4	0.8 (0.8, 0.8)	0
PC5	0.13 (0.13, 0.13)	6.77e-211
PC6	-0.1 (-0.11, -0.11)	2.79e-113
PC7	0.21 (0.2, 0.2)	0
PC8	0.26 (0.25, 0.25)	0
PC9	0.12 (0.12, 0.12)	3.6e-182
PC10	-0.1 (-0.11, -0.11)	4.89e-115
PC11	0.04 (0.03, 0.03)	1.07e-23

### Sheet: S6
term	model_type	Estimate	est_lwr	est_upr	std.error	stat	p.value	p.value.adj	OR	OR_lwr	OR_upr	AIC	BIC	r.squared	r.squared.adj	r.squared.adj_percentage
residual_PRS_adhd_demontis_2019	univariate_prs	0.104544	0.0864409	0.122647	0.00923625	11.3189	1.05814e-29	1.05814e-29	1.1102	1.09029	1.13049	67530.2	67565.8	0.13497	0.00307454	0.307454
PRS-ASD	univariate_prs	0.1485	0.130329	0.166671	0.00927094	16.0178	9.60116e-58	9.60116e-58	1.16009	1.1392	1.18137	67400.3	67435.8	0.138083	0.00618704	0.618704
residual_PRS_chronotype_jones_2016	univariate_prs	-0.0200649	-0.0381063	-0.00202339	0.00920483	-2.17982	0.0292709	0.0292709	0.980135	0.962611	0.997979	67654	67689.6	0.13201	0.000113825	0.0113825
residual_PRS_college_davies_2016	univariate_prs	-0.0141867	-0.0322266	0.00385325	0.00920405	-1.54135	0.123231	0.123231	0.985913	0.968287	1.00386	67656.4	67692	0.131953	5.68202e-05	0.00568202
residual_PRS_depressive.symptoms_okbay_2016	univariate_prs	0.0528302	0.0347771	0.0708833	0.00921075	5.73571	9.71038e-09	9.71038e-09	1.05425	1.03539	1.07346	67625.9	67661.4	0.132684	0.00078855	0.078855
residual_PRS_educational.attainment_okbay_2016	univariate_prs	-0.0178195	-0.0358629	0.000223946	0.00920583	-1.93567	0.0529077	0.0529077	0.982338	0.964773	1.00022	67655	67690.6	0.131985	8.9589e-05	0.0089589
residual_PRS_intelligence_savage_2018	univariate_prs	0.0163076	-0.00173232	0.0343476	0.00920405	1.77179	0.0764298	0.0764298	1.01644	0.998269	1.03494	67655.6	67691.2	0.131971	7.51516e-05	0.00751516
residual_PRS_intelligence_sniekers_2017	univariate_prs	0.00905208	-0.0089934	0.0270976	0.00920688	0.983187	0.325515	0.325515	1.00909	0.991047	1.02747	67657.8	67693.4	0.131919	2.31768e-05	0.00231768
residual_PRS_mdd_wray_2018	univariate_prs	0.0786778	0.0605936	0.096762	0.00922662	8.52726	1.49859e-17	1.49859e-17	1.08186	1.06247	1.1016	67585.9	67621.5	0.133641	0.0017458	0.17458
residual_PRS_neuroticism_okbay_2016	univariate_prs	0.0512982	0.0332547	0.0693417	0.00920587	5.57234	2.51342e-08	2.51342e-08	1.05264	1.03381	1.0718	67627.7	67663.3	0.132638	0.00074217	0.074217
residual_PRS_scz_ripke_2014	univariate_prs	0.0361269	0.0180701	0.0541837	0.00921266	3.92144	8.80221e-05	8.80221e-05	1.03679	1.01823	1.05568	67643.4	67678.9	0.132265	0.000369252	0.0369252
residual_PRS_swb_okbay_2016	univariate_prs	-0.0468588	-0.0649217	-0.0287958	0.00921579	-5.08462	3.68364e-07	3.68364e-07	0.954222	0.937141	0.971615	67632.9	67668.5	0.132516	0.000620689	0.0620689
residual_PRS_tiredness_deary_2018	univariate_prs	0.0589414	0.0408797	0.077003	0.00921512	6.39616	1.59332e-10	1.59332e-10	1.06071	1.04173	1.08005	67617.8	67653.4	0.132877	0.00098099	0.098099
PC1	additive_pc_traits (PC1 + PC2 + PC3 + PC4 + PC5 + PC6 + PC7 + PC8 + PC9 + PC10 + PC11)	0.0525201	0.0415299	0.0635102	0.00560722	9.3665	7.49765e-21	2.43674e-20	1.05392	1.0424	1.06557	67469.5	67593.9	0.136904	0.00500874	0.500874
PC2	additive_pc_traits (PC1 + PC2 + PC3 + PC4 + PC5 + PC6 + PC7 + PC8 + PC9 + PC10 + PC11)	0.02173	0.00841588	0.0350441	0.00679292	3.19892	0.00137944	0.00358655	1.02197	1.00845	1.03567	67469.5	67593.9	0.136904	0.00500874	0.500874
PC3	additive_pc_traits (PC1 + PC2 + PC3 + PC4 + PC5 + PC6 + PC7 + PC8 + PC9 + PC10 + PC11)	-0.000246881	-0.0177586	0.0172649	0.00893457	-0.0276322	0.977956	0.977956	0.999753	0.982398	1.01741	67469.5	67593.9	0.136904	0.00500874	0.500874
PC4	additive_pc_traits (PC1 + PC2 + PC3 + PC4 + PC5 + PC6 + PC7 + PC8 + PC9 + PC10 + PC11)	0.089914	0.071598	0.10823	0.0093449	9.62172	6.47375e-22	2.80529e-21	1.09408	1.07422	1.1143	67469.5	67593.9	0.136904	0.00500874	0.500874
PC5	additive_pc_traits (PC1 + PC2 + PC3 + PC4 + PC5 + PC6 + PC7 + PC8 + PC9 + PC10 + PC11)	0.0106515	-0.00776124	0.0290642	0.00939424	1.13383	0.256866	0.371028	1.01071	0.992269	1.02949	67469.5	67593.9	0.136904	0.00500874	0.500874
PC6	additive_pc_traits (PC1 + PC2 + PC3 + PC4 + PC5 + PC6 + PC7 + PC8 + PC9 + PC10 + PC11)	-0.0160705	-0.0360387	0.00389767	0.0101878	-1.57742	0.114699	0.186386	0.984058	0.964603	1.00391	67469.5	67593.9	0.136904	0.00500874	0.500874
PC7	additive_pc_traits (PC1 + PC2 + PC3 + PC4 + PC5 + PC6 + PC7 + PC8 + PC9 + PC10 + PC11)	0.0330234	0.0107639	0.055283	0.0113569	2.90779	0.00363997	0.00788661	1.03357	1.01082	1.05684	67469.5	67593.9	0.136904	0.00500874	0.500874
PC8	additive_pc_traits (PC1 + PC2 + PC3 + PC4 + PC5 + PC6 + PC7 + PC8 + PC9 + PC10 + PC11)	0.00514727	-0.0181051	0.0283997	0.0118635	0.433875	0.664379	0.719744	1.00516	0.982058	1.02881	67469.5	67593.9	0.136904	0.00500874	0.500874
PC9	additive_pc_traits (PC1 + PC2 + PC3 + PC4 + PC5 + PC6 + PC7 + PC8 + PC9 + PC10 + PC11)	0.0271901	0.00309816	0.0512819	0.0122918	2.21205	0.0269631	0.0500743	1.02756	1.0031	1.05262	67469.5	67593.9	0.136904	0.00500874	0.500874
PC10	additive_pc_traits (PC1 + PC2 + PC3 + PC4 + PC5 + PC6 + PC7 + PC8 + PC9 + PC10 + PC11)	0.00879789	-0.0181866	0.0357824	0.0137676	0.639029	0.522804	0.617859	1.00884	0.981978	1.03643	67469.5	67593.9	0.136904	0.00500874	0.500874
PC11	additive_pc_traits (PC1 + PC2 + PC3 + PC4 + PC5 + PC6 + PC7 + PC8 + PC9 + PC10 + PC11)	0.0144102	-0.0167055	0.045526	0.0158754	0.907709	0.364032	0.473242	1.01451	0.983433	1.04658	67469.5	67593.9	0.136904	0.00500874	0.500874

### Sheet: S7
term	estimate	std.error	statistic	p.value	p.value.adj	OR_95CI	EST_95CI	dataset	formula	AIC	BIC	r.squared	model
adhd_demontis_2019	0.0663385	0.0102	6.4999	8.04e-11	3.22e-10	1.07 [1.05-1.09]	0.07 [0.05 - 0.09]	prs	ASD ~ adhd_demontis_2019 + asd_grove_2019 + depressive.symptoms_okbay_2016 + neuroticism_okbay_2016 + scz_ripke_2014 + swb_okbay_2016 + swb_okbay_2016 + tiredness_deary_2018 + mdd_wray_2018 + sex + (1 | FID)	63083.3	63180.4	0.147364	multivariate
asd_grove_2019	0.116644	0.0102	11.4848	1.57e-30	1.26e-29	1.12 [1.1-1.15]	0.12 [0.1 - 0.14]	prs	ASD ~ adhd_demontis_2019 + asd_grove_2019 + depressive.symptoms_okbay_2016 + neuroticism_okbay_2016 + scz_ripke_2014 + swb_okbay_2016 + swb_okbay_2016 + tiredness_deary_2018 + mdd_wray_2018 + sex + (1 | FID)	63083.3	63180.4	0.147364	multivariate
depressive.symptoms_okbay_2016	0.00636779	0.0122	0.5226	0.601254	0.601254	1.01 [0.98-1.03]	0.01 [-0.02 - 0.03]	prs	ASD ~ adhd_demontis_2019 + asd_grove_2019 + depressive.symptoms_okbay_2016 + neuroticism_okbay_2016 + scz_ripke_2014 + swb_okbay_2016 + swb_okbay_2016 + tiredness_deary_2018 + mdd_wray_2018 + sex + (1 | FID)	63083.3	63180.4	0.147364	multivariate
neuroticism_okbay_2016	0.0118478	0.0113	1.0483	0.294506	0.336578	1.01 [0.99-1.03]	0.01 [-0.01 - 0.03]	prs	ASD ~ adhd_demontis_2019 + asd_grove_2019 + depressive.symptoms_okbay_2016 + neuroticism_okbay_2016 + scz_ripke_2014 + swb_okbay_2016 + swb_okbay_2016 + tiredness_deary_2018 + mdd_wray_2018 + sex + (1 | FID)	63083.3	63180.4	0.147364	multivariate
scz_ripke_2014	0.0150564	0.01	1.5117	0.130623	0.208996	1.02 [1-1.04]	0.02 [0 - 0.03]	prs	ASD ~ adhd_demontis_2019 + asd_grove_2019 + depressive.symptoms_okbay_2016 + neuroticism_okbay_2016 + scz_ripke_2014 + swb_okbay_2016 + swb_okbay_2016 + tiredness_deary_2018 + mdd_wray_2018 + sex + (1 | FID)	63083.3	63180.4	0.147364	multivariate
swb_okbay_2016	-0.0139203	0.0103	-1.3491	0.177319	0.236425	0.99 [0.97-1.01]	-0.01 [-0.03 - 0.01]	prs	ASD ~ adhd_demontis_2019 + asd_grove_2019 + depressive.symptoms_okbay_2016 + neuroticism_okbay_2016 + scz_ripke_2014 + swb_okbay_2016 + swb_okbay_2016 + tiredness_deary_2018 + mdd_wray_2018 + sex + (1 | FID)	63083.3	63180.4	0.147364	multivariate
tiredness_deary_2018	0.0268811	0.011	2.454	0.0141262	0.0376698	1.03 [1.01-1.05]	0.03 [0.01 - 0.05]	prs	ASD ~ adhd_demontis_2019 + asd_grove_2019 + depressive.symptoms_okbay_2016 + neuroticism_okbay_2016 + scz_ripke_2014 + swb_okbay_2016 + swb_okbay_2016 + tiredness_deary_2018 + mdd_wray_2018 + sex + (1 | FID)	63083.3	63180.4	0.147364	multivariate
mdd_wray_2018	0.0179277	0.0114	1.566	0.117347	0.208996	1.02 [1-1.04]	0.02 [0 - 0.04]	prs	ASD ~ adhd_demontis_2019 + asd_grove_2019 + depressive.symptoms_okbay_2016 + neuroticism_okbay_2016 + scz_ripke_2014 + swb_okbay_2016 + swb_okbay_2016 + tiredness_deary_2018 + mdd_wray_2018 + sex + (1 | FID)	63083.3	63180.4	0.147364	multivariate

### Sheet: S8
predictor variables in regression	effect of term	outcome_variable	sample_size	outcome_catg	estimate	est_lwr	est_upr	sd	stat	p_value	p.value.adj	r.squared	r.squared.adj	r.squared.adj_percentage	regression_type
PRS-ASD	PRS-ASD	age_first_concern	15473	developmental features	-0.091695	-0.378679	0.195289	0.14642	-0.626246	0.531163	0.531163	0.0292548	2.27722e-05	0.00227722	linear
PRS-ASD	PRS-ASD	age_sat	13693	developmental features	-0.0943253	-0.148655	-0.039996	0.027719	-3.40291	0.000668632	0.000668632	0.00424431	0.000841898	0.0841898	linear
PRS-ASD	PRS-ASD	age_crawled	13449	developmental features	-0.153904	-0.23068	-0.0771282	0.0391713	-3.929	8.57266e-05	0.000114302	0.00479447	0.00114213	0.114213	linear
PRS-ASD	PRS-ASD	age_first_word	14451	developmental features	-0.335927	-0.558596	-0.113258	0.113607	-2.95693	0.00311221	0.00622442	0.00123332	0.000604293	0.0604293	linear
PRS-ASD	PRS-ASD	age_first_phrase	13334	developmental features	-0.0645351	-0.361045	0.231974	0.15128	-0.426593	0.669683	0.669683	0.00136376	1.35292e-05	0.00135292	linear
PRS-ASD	PRS-ASD	age_walking_independently	15341	developmental features	-0.200208	-0.287159	-0.113258	0.0443625	-4.51301	6.43893e-06	6.43893e-06	0.00948797	0.0013146	0.13146	linear
PRS-ASD	PRS-ASD	age_smiled	13676	developmental features	-0.0636484	-0.136846	0.00954929	0.0373457	-1.7043	0.0883477	0.0883477	0.0034391	0.000211439	0.0211439	linear
PRS-ASD	PRS-ASD	age_bladder_trained	12821	developmental features	-0.0191739	-0.301054	0.262706	0.143817	-0.133322	0.893941	0.893941	0.00161843	1.25828e-06	0.000125828	linear
PRS-ASD	PRS-ASD	age_bowel_trained	12276	developmental features	0.0562783	-0.246323	0.35888	0.154388	0.364524	0.715473	0.715473	0.00719594	1.01659e-05	0.00101659	linear
PRS-ASD	PRS-ASD	age_fed_self_spoon	12943	developmental features	-0.0318682	-0.2477	0.183963	0.110118	-0.2894	0.77228	0.77228	0.00491587	6.06199e-06	0.000606199	linear
PRS-ASD	PRS-ASD	vabs	7323	adaptive functioning	0.00634177	-0.343873	0.356556	0.178681	0.0354922	0.971688	0.971688	0.0662384	-8.28998e-06	-0.000828998	linear
PRS-ASD	PRS-ASD	ppvt	1484	language ability	1.18655	-0.322795	2.6959	0.770075	1.54083	0.123573	0.164764	0.00611618	0.00158809	0.158809	linear
PRS-ASD	PRS-ASD	srs_parent	1519	core ASD features	-0.251481	-1.649	1.14604	0.713019	-0.352699	0.724363	0.724363	0.0113176	7.36887e-05	0.00736887	linear
PRS-ASD	PRS-ASD	scq	15331	core ASD features	0.160065	0.0448561	0.275275	0.0587803	2.72312	0.00647426	0.00647426	0.00930133	0.000478647	0.0478647	linear
PRS-ASD	PRS-ASD	rbsr	15551	core ASD features	-0.0282599	-0.346748	0.290228	0.162494	-0.173914	0.861935	0.861935	0.0121106	1.15212e-06	0.000115212	linear
PRS-ASD	PRS-ASD	nviq	2543	cognitive ability	1.38623	0.420368	2.35209	0.492787	2.81304	0.00494528	0.0065937	0.00899978	0.00308267	0.308267	linear
PRS-ASD	PRS-ASD	fsiq	2827	cognitive ability	1.17361	0.199176	2.14804	0.497158	2.36063	0.0183116	0.0183116	0.0160037	0.00193545	0.193545	linear
PRS-ASD	PRS-ASD	viq	2491	cognitive ability	0.917321	-0.207337	2.04198	0.573805	1.59866	0.110022	0.146697	0.00442229	0.0010205	0.10205	linear
PC1 + PC2 + PC3 + PC4 + PC5 + PC6 + PC7 + PC8 + PC9 + PC10 + PC11	PC1	age_first_concern	15473	developmental features	0.0027	-0.278282	0.283682	0.143358	0.018834	0.984974	0.984974	0.0303089	0.00107684	0.107684	linear
PC1 + PC2 + PC3 + PC4 + PC5 + PC6 + PC7 + PC8 + PC9 + PC10 + PC11	PC2	age_first_concern	15473	developmental features	-0.111576	-0.395004	0.171852	0.144606	-0.771589	0.44037	0.686353	0.0303089	0.00107684	0.107684	linear
PC1 + PC2 + PC3 + PC4 + PC5 + PC6 + PC7 + PC8 + PC9 + PC10 + PC11	PC3	age_first_concern	15473	developmental features	-0.329956	-0.613413	-0.0464995	0.144621	-2.28153	0.0225308	0.0630863	0.0303089	0.00107684	0.107684	linear
PC1 + PC2 + PC3 + PC4 + PC5 + PC6 + PC7 + PC8 + PC9 + PC10 + PC11	PC4	age_first_concern	15473	developmental features	0.343052	0.060211	0.625892	0.144306	2.37724	0.0174546	0.0610912	0.0303089	0.00107684	0.107684	linear
PC1 + PC2 + PC3 + PC4 + PC5 + PC6 + PC7 + PC8 + PC9 + PC10 + PC11	PC5	age_first_concern	15473	developmental features	-0.0896052	-0.373446	0.194236	0.144817	-0.618748	0.536091	0.686353	0.0303089	0.00107684	0.107684	linear
PC1 + PC2 + PC3 + PC4 + PC5 + PC6 + PC7 + PC8 + PC9 + PC10 + PC11	PC6	age_first_concern	15473	developmental features	-0.0922582	-0.374641	0.190125	0.144073	-0.640357	0.52195	0.686353	0.0303089	0.00107684	0.107684	linear
PC1 + PC2 + PC3 + PC4 + PC5 + PC6 + PC7 + PC8 + PC9 + PC10 + PC11	PC7	age_first_concern	15473	developmental features	0.0128851	-0.26874	0.294511	0.143686	0.0896753	0.928546	0.984974	0.0303089	0.00107684	0.107684	linear
PC1 + PC2 + PC3 + PC4 + PC5 + PC6 + PC7 + PC8 + PC9 + PC10 + PC11	PC8	age_first_concern	15473	developmental features	-0.0966613	-0.380894	0.187571	0.145017	-0.666553	0.505068	0.686353	0.0303089	0.00107684	0.107684	linear
PC1 + PC2 + PC3 + PC4 + PC5 + PC6 + PC7 + PC8 + PC9 + PC10 + PC11	PC9	age_first_concern	15473	developmental features	-0.300608	-0.582367	-0.0188485	0.143755	-2.09112	0.036534	0.085246	0.0303089	0.00107684	0.107684	linear
PC1 + PC2 + PC3 + PC4 + PC5 + PC6 + PC7 + PC8 + PC9 + PC10 + PC11	PC10	age_first_concern	15473	developmental features	-0.0310668	-0.314147	0.252014	0.144429	-0.215101	0.829691	0.967973	0.0303089	0.00107684	0.107684	linear
PC1 + PC2 + PC3 + PC4 + PC5 + PC6 + PC7 + PC8 + PC9 + PC10 + PC11	PC11	age_first_concern	15473	developmental features	0.0884499	-0.193935	0.370835	0.144074	0.61392	0.539277	0.686353	0.0303089	0.00107684	0.107684	linear
PC1 + PC2 + PC3 + PC4 + PC5 + PC6 + PC7 + PC8 + PC9 + PC10 + PC11	PC1	age_sat	13693	developmental features	0.0751271	0.0222704	0.127984	0.0269677	2.78582	0.00534663	0.0124755	0.00705753	0.00365512	0.365512	linear
PC1 + PC2 + PC3 + PC4 + PC5 + PC6 + PC7 + PC8 + PC9 + PC10 + PC11	PC2	age_sat	13693	developmental features	-0.0988229	-0.15235	-0.0452959	0.0273097	-3.6186	0.000297267	0.000832348	0.00705753	0.00365512	0.365512	linear
PC1 + PC2 + PC3 + PC4 + PC5 + PC6 + PC7 + PC8 + PC9 + PC10 + PC11	PC3	age_sat	13693	developmental features	-0.0118067	-0.0654818	0.0418683	0.0273852	-0.431135	0.666377	0.666377	0.00705753	0.00365512	0.365512	linear
PC1 + PC2 + PC3 + PC4 + PC5 + PC6 + PC7 + PC8 + PC9 + PC10 + PC11	PC4	age_sat	13693	developmental features	-0.0552898	-0.108888	-0.00169131	0.0273462	-2.02185	0.0432115	0.0756201	0.00705753	0.00365512	0.365512	linear
PC1 + PC2 + PC3 + PC4 + PC5 + PC6 + PC7 + PC8 + PC9 + PC10 + PC11	PC5	age_sat	13693	developmental features	-0.0158553	-0.0695176	0.037807	0.0273787	-0.579111	0.562524	0.656278	0.00705753	0.00365512	0.365512	linear
PC1 + PC2 + PC3 + PC4 + PC5 + PC6 + PC7 + PC8 + PC9 + PC10 + PC11	PC6	age_sat	13693	developmental features	0.0124901	-0.0408091	0.0657893	0.0271935	0.459306	0.646022	0.666377	0.00705753	0.00365512	0.365512	linear
PC1 + PC2 + PC3 + PC4 + PC5 + PC6 + PC7 + PC8 + PC9 + PC10 + PC11	PC7	age_sat	13693	developmental features	-0.0607484	-0.113871	-0.0076254	0.0271036	-2.24134	0.0250198	0.0500397	0.00705753	0.00365512	0.365512	linear
PC1 + PC2 + PC3 + PC4 + PC5 + PC6 + PC7 + PC8 + PC9 + PC10 + PC11	PC8	age_sat	13693	developmental features	0.0163785	-0.0371158	0.0698729	0.027293	0.600099	0.54845	0.656278	0.00705753	0.00365512	0.365512	linear
PC1 + PC2 + PC3 + PC4 + PC5 + PC6 + PC7 + PC8 + PC9 + PC10 + PC11	PC9	age_sat	13693	developmental features	0.0480416	-0.00503851	0.101122	0.0270817	1.77395	0.0760934	0.118368	0.00705753	0.00365512	0.365512	linear
PC1 + PC2 + PC3 + PC4 + PC5 + PC6 + PC7 + PC8 + PC9 + PC10 + PC11	PC10	age_sat	13693	developmental features	-0.0376451	-0.0909396	0.0156495	0.0271911	-1.38446	0.166239	0.232735	0.00705753	0.00365512	0.365512	linear
PC1 + PC2 + PC3 + PC4 + PC5 + PC6 + PC7 + PC8 + PC9 + PC10 + PC11	PC11	age_sat	13693	developmental features	-0.101637	-0.154857	-0.0484168	0.0271531	-3.7431	0.000182506	0.00063877	0.00705753	0.00365512	0.365512	linear
PC1 + PC2 + PC3 + PC4 + PC5 + PC6 + PC7 + PC8 + PC9 + PC10 + PC11	PC1	age_crawled	13449	developmental features	0.0487233	-0.0260912	0.123538	0.0381707	1.27646	0.201815	0.403631	0.00524337	0.00159103	0.159103	linear
PC1 + PC2 + PC3 + PC4 + PC5 + PC6 + PC7 + PC8 + PC9 + PC10 + PC11	PC2	age_crawled	13449	developmental features	-0.108181	-0.183983	-0.0323781	0.0386748	-2.79719	0.00516227	0.018068	0.00524337	0.00159103	0.159103	linear
PC1 + PC2 + PC3 + PC4 + PC5 + PC6 + PC7 + PC8 + PC9 + PC10 + PC11	PC3	age_crawled	13449	developmental features	0.00159507	-0.0742608	0.077451	0.038702	0.0412141	0.967126	0.967126	0.00524337	0.00159103	0.159103	linear
PC1 + PC2 + PC3 + PC4 + PC5 + PC6 + PC7 + PC8 + PC9 + PC10 + PC11	PC4	age_crawled	13449	developmental features	-0.0842678	-0.160175	-0.00836061	0.0387282	-2.17588	0.0295817	0.0828286	0.00524337	0.00159103	0.159103	linear
PC1 + PC2 + PC3 + PC4 + PC5 + PC6 + PC7 + PC8 + PC9 + PC10 + PC11	PC5	age_crawled	13449	developmental features	-0.0347727	-0.110785	0.0412391	0.0387816	-0.89663	0.369932	0.490381	0.00524337	0.00159103	0.159103	linear
PC1 + PC2 + PC3 + PC4 + PC5 + PC6 + PC7 + PC8 + PC9 + PC10 + PC11	PC6	age_crawled	13449	developmental features	0.0372489	-0.0380801	0.112578	0.0384331	0.969187	0.332469	0.490381	0.00524337	0.00159103	0.159103	linear
PC1 + PC2 + PC3 + PC4 + PC5 + PC6 + PC7 + PC8 + PC9 + PC10 + PC11	PC7	age_crawled	13449	developmental features	-0.0680624	-0.143175	0.00704998	0.0383226	-1.77604	0.0757496	0.176749	0.00524337	0.00159103	0.159103	linear
PC1 + PC2 + PC3 + PC4 + PC5 + PC6 + PC7 + PC8 + PC9 + PC10 + PC11	PC8	age_crawled	13449	developmental features	0.0341457	-0.0415201	0.109811	0.038605	0.884489	0.376448	0.490381	0.00524337	0.00159103	0.159103	linear
PC1 + PC2 + PC3 + PC4 + PC5 + PC6 + PC7 + PC8 + PC9 + PC10 + PC11	PC9	age_crawled	13449	developmental features	0.0323245	-0.0428546	0.107504	0.0383567	0.842735	0.399392	0.490381	0.00524337	0.00159103	0.159103	linear
PC1 + PC2 + PC3 + PC4 + PC5 + PC6 + PC7 + PC8 + PC9 + PC10 + PC11	PC10	age_crawled	13449	developmental features	-0.0310846	-0.106686	0.044517	0.0385722	-0.805879	0.420327	0.490381	0.00524337	0.00159103	0.159103	linear
PC1 + PC2 + PC3 + PC4 + PC5 + PC6 + PC7 + PC8 + PC9 + PC10 + PC11	PC11	age_crawled	13449	developmental features	-0.0223315	-0.0976473	0.0529842	0.0384264	-0.581151	0.561149	0.604314	0.00524337	0.00159103	0.159103	linear
PC1 + PC2 + PC3 + PC4 + PC5 + PC6 + PC7 + PC8 + PC9 + PC10 + PC11	PC1	age_first_word	14451	developmental features	0.330348	0.113113	0.547582	0.110834	2.98056	0.002882	0.010087	0.00505943	0.0044304	0.44304	linear
PC1 + PC2 + PC3 + PC4 + PC5 + PC6 + PC7 + PC8 + PC9 + PC10 + PC11	PC2	age_first_word	14451	developmental features	-0.574594	-0.794451	-0.354737	0.112172	-5.12244	3.05489e-07	2.13842e-06	0.00505943	0.0044304	0.44304	linear
PC1 + PC2 + PC3 + PC4 + PC5 + PC6 + PC7 + PC8 + PC9 + PC10 + PC11	PC3	age_first_word	14451	developmental features	0.0755155	-0.143848	0.294879	0.11192	0.674725	0.499861	0.499861	0.00505943	0.0044304	0.44304	linear
PC1 + PC2 + PC3 + PC4 + PC5 + PC6 + PC7 + PC8 + PC9 + PC10 + PC11	PC4	age_first_word	14451	developmental features	-0.480292	-0.699165	-0.261419	0.11167	-4.30101	1.71142e-05	7.98661e-05	0.00505943	0.0044304	0.44304	linear
PC1 + PC2 + PC3 + PC4 + PC5 + PC6 + PC7 + PC8 + PC9 + PC10 + PC11	PC5	age_first_word	14451	developmental features	-0.113481	-0.333467	0.106504	0.112238	-1.01108	0.311995	0.368008	0.00505943	0.0044304	0.44304	linear
PC1 + PC2 + PC3 + PC4 + PC5 + PC6 + PC7 + PC8 + PC9 + PC10 + PC11	PC6	age_first_word	14451	developmental features	0.106173	-0.112694	0.32504	0.111667	0.9508	0.341722	0.368008	0.00505943	0.0044304	0.44304	linear
PC1 + PC2 + PC3 + PC4 + PC5 + PC6 + PC7 + PC8 + PC9 + PC10 + PC11	PC7	age_first_word	14451	developmental features	0.133687	-0.0847837	0.352158	0.111465	1.19937	0.230405	0.358407	0.00505943	0.0044304	0.44304	linear
PC1 + PC2 + PC3 + PC4 + PC5 + PC6 + PC7 + PC8 + PC9 + PC10 + PC11	PC8	age_first_word	14451	developmental features	0.109939	-0.109859	0.329737	0.112142	0.980359	0.326926	0.368008	0.00505943	0.0044304	0.44304	linear
PC1 + PC2 + PC3 + PC4 + PC5 + PC6 + PC7 + PC8 + PC9 + PC10 + PC11	PC9	age_first_word	14451	developmental features	0.123108	-0.0950422	0.341257	0.111301	1.10608	0.268711	0.368008	0.00505943	0.0044304	0.44304	linear
PC1 + PC2 + PC3 + PC4 + PC5 + PC6 + PC7 + PC8 + PC9 + PC10 + PC11	PC10	age_first_word	14451	developmental features	-0.191841	-0.410929	0.0272476	0.11178	-1.71624	0.0861399	0.17228	0.00505943	0.0044304	0.44304	linear
PC1 + PC2 + PC3 + PC4 + PC5 + PC6 + PC7 + PC8 + PC9 + PC10 + PC11	PC11	age_first_word	14451	developmental features	-0.155416	-0.374714	0.0638817	0.111887	-1.38905	0.164839	0.288468	0.00505943	0.0044304	0.44304	linear
PC1 + PC2 + PC3 + PC4 + PC5 + PC6 + PC7 + PC8 + PC9 + PC10 + PC11	PC1	age_first_phrase	13334	developmental features	0.0603216	-0.228518	0.349161	0.147367	0.409329	0.682305	0.73479	0.00515209	0.00380186	0.380186	linear
PC1 + PC2 + PC3 + PC4 + PC5 + PC6 + PC7 + PC8 + PC9 + PC10 + PC11	PC2	age_first_phrase	13334	developmental features	-0.61673	-0.910805	-0.322654	0.150038	-4.11048	3.97209e-05	0.000278046	0.00515209	0.00380186	0.380186	linear
PC1 + PC2 + PC3 + PC4 + PC5 + PC6 + PC7 + PC8 + PC9 + PC10 + PC11	PC3	age_first_phrase	13334	developmental features	0.310019	0.0183825	0.601655	0.148794	2.08354	0.0372207	0.0868484	0.00515209	0.00380186	0.380186	linear
PC1 + PC2 + PC3 + PC4 + PC5 + PC6 + PC7 + PC8 + PC9 + PC10 + PC11	PC4	age_first_phrase	13334	developmental features	-0.598434	-0.890581	-0.306288	0.149054	-4.01487	5.98037e-05	0.000279084	0.00515209	0.00380186	0.380186	linear
PC1 + PC2 + PC3 + PC4 + PC5 + PC6 + PC7 + PC8 + PC9 + PC10 + PC11	PC5	age_first_phrase	13334	developmental features	-0.184474	-0.478105	0.109157	0.149812	-1.23137	0.218205	0.312385	0.00515209	0.00380186	0.380186	linear
PC1 + PC2 + PC3 + PC4 + PC5 + PC6 + PC7 + PC8 + PC9 + PC10 + PC11	PC6	age_first_phrase	13334	developmental features	-0.0661621	-0.35786	0.225536	0.148826	-0.444561	0.656644	0.73479	0.00515209	0.00380186	0.380186	linear
PC1 + PC2 + PC3 + PC4 + PC5 + PC6 + PC7 + PC8 + PC9 + PC10 + PC11	PC7	age_first_phrase	13334	developmental features	-0.1618	-0.45219	0.128591	0.148159	-1.09207	0.274822	0.349773	0.00515209	0.00380186	0.380186	linear
PC1 + PC2 + PC3 + PC4 + PC5 + PC6 + PC7 + PC8 + PC9 + PC10 + PC11	PC8	age_first_phrase	13334	developmental features	0.284362	-0.00834889	0.577074	0.149342	1.9041	0.0569192	0.113838	0.00515209	0.00380186	0.380186	linear
PC1 + PC2 + PC3 + PC4 + PC5 + PC6 + PC7 + PC8 + PC9 + PC10 + PC11	PC9	age_first_phrase	13334	developmental features	-0.00457883	-0.294436	0.285279	0.147887	-0.0309618	0.9753	0.9753	0.00515209	0.00380186	0.380186	linear
PC1 + PC2 + PC3 + PC4 + PC5 + PC6 + PC7 + PC8 + PC9 + PC10 + PC11	PC10	age_first_phrase	13334	developmental features	-0.344175	-0.636688	-0.0516616	0.149242	-2.30616	0.0211169	0.0591274	0.00515209	0.00380186	0.380186	linear
PC1 + PC2 + PC3 + PC4 + PC5 + PC6 + PC7 + PC8 + PC9 + PC10 + PC11	PC11	age_first_phrase	13334	developmental features	-0.181297	-0.472968	0.110374	0.148812	-1.2183	0.223132	0.312385	0.00515209	0.00380186	0.380186	linear
PC1 + PC2 + PC3 + PC4 + PC5 + PC6 + PC7 + PC8 + PC9 + PC10 + PC11	PC1	age_walking_independently	15341	developmental features	0.0465108	-0.0384142	0.131436	0.043329	1.07343	0.283094	0.396332	0.00989856	0.00172519	0.172519	linear
PC1 + PC2 + PC3 + PC4 + PC5 + PC6 + PC7 + PC8 + PC9 + PC10 + PC11	PC2	age_walking_independently	15341	developmental features	-0.126285	-0.212066	-0.040504	0.0437659	-2.88547	0.00391375	0.0136981	0.00989856	0.00172519	0.172519	linear
PC1 + PC2 + PC3 + PC4 + PC5 + PC6 + PC7 + PC8 + PC9 + PC10 + PC11	PC3	age_walking_independently	15341	developmental features	0.00918306	-0.0765322	0.0948984	0.0437323	0.209984	0.833683	0.897813	0.00989856	0.00172519	0.172519	linear
PC1 + PC2 + PC3 + PC4 + PC5 + PC6 + PC7 + PC8 + PC9 + PC10 + PC11	PC4	age_walking_independently	15341	developmental features	-0.100562	-0.186184	-0.0149391	0.043685	-2.30197	0.02135	0.0597799	0.00989856	0.00172519	0.172519	linear
PC1 + PC2 + PC3 + PC4 + PC5 + PC6 + PC7 + PC8 + PC9 + PC10 + PC11	PC5	age_walking_independently	15341	developmental features	-0.0538345	-0.139762	0.0320929	0.0438405	-1.22796	0.21948	0.341413	0.00989856	0.00172519	0.172519	linear
PC1 + PC2 + PC3 + PC4 + PC5 + PC6 + PC7 + PC8 + PC9 + PC10 + PC11	PC6	age_walking_independently	15341	developmental features	0.0360163	-0.0494831	0.121516	0.0436221	0.825643	0.40902	0.520571	0.00989856	0.00172519	0.172519	linear
PC1 + PC2 + PC3 + PC4 + PC5 + PC6 + PC7 + PC8 + PC9 + PC10 + PC11	PC7	age_walking_independently	15341	developmental features	-0.0670137	-0.152179	0.018152	0.0434519	-1.54225	0.123033	0.215308	0.00989856	0.00172519	0.172519	linear
PC1 + PC2 + PC3 + PC4 + PC5 + PC6 + PC7 + PC8 + PC9 + PC10 + PC11	PC8	age_walking_independently	15341	developmental features	0.0145623	-0.0713055	0.10043	0.0438101	0.332395	0.739596	0.862861	0.00989856	0.00172519	0.172519	linear
PC1 + PC2 + PC3 + PC4 + PC5 + PC6 + PC7 + PC8 + PC9 + PC10 + PC11	PC9	age_walking_independently	15341	developmental features	0.000335928	-0.0848874	0.0855592	0.0434813	0.0077258	0.993836	0.993836	0.00989856	0.00172519	0.172519	linear
PC1 + PC2 + PC3 + PC4 + PC5 + PC6 + PC7 + PC8 + PC9 + PC10 + PC11	PC10	age_walking_independently	15341	developmental features	-0.0704043	-0.156017	0.0152079	0.0436797	-1.61183	0.107019	0.214038	0.00989856	0.00172519	0.172519	linear
PC1 + PC2 + PC3 + PC4 + PC5 + PC6 + PC7 + PC8 + PC9 + PC10 + PC11	PC11	age_walking_independently	15341	developmental features	-0.0919277	-0.17737	-0.00648555	0.0435929	-2.10878	0.0349802	0.0816204	0.00989856	0.00172519	0.172519	linear
PC1 + PC2 + PC3 + PC4 + PC5 + PC6 + PC7 + PC8 + PC9 + PC10 + PC11	PC1	age_smiled	13676	developmental features	0.132717	0.0613336	0.2041	0.0364199	3.64407	0.000269354	0.00125699	0.00567974	0.00245209	0.245209	linear
PC1 + PC2 + PC3 + PC4 + PC5 + PC6 + PC7 + PC8 + PC9 + PC10 + PC11	PC2	age_smiled	13676	developmental features	-0.107594	-0.179777	-0.0354105	0.0368281	-2.92151	0.00348913	0.0122119	0.00567974	0.00245209	0.245209	linear
PC1 + PC2 + PC3 + PC4 + PC5 + PC6 + PC7 + PC8 + PC9 + PC10 + PC11	PC3	age_smiled	13676	developmental features	0.0259797	-0.0465528	0.0985123	0.0370064	0.702033	0.48267	0.614308	0.00567974	0.00245209	0.245209	linear
PC1 + PC2 + PC3 + PC4 + PC5 + PC6 + PC7 + PC8 + PC9 + PC10 + PC11	PC4	age_smiled	13676	developmental features	0.0470773	-0.0252337	0.119388	0.0368934	1.27604	0.201964	0.369543	0.00567974	0.00245209	0.245209	linear
PC1 + PC2 + PC3 + PC4 + PC5 + PC6 + PC7 + PC8 + PC9 + PC10 + PC11	PC5	age_smiled	13676	developmental features	-0.0462243	-0.11868	0.0262311	0.0369671	-1.25042	0.211168	0.369543	0.00567974	0.00245209	0.245209	linear
PC1 + PC2 + PC3 + PC4 + PC5 + PC6 + PC7 + PC8 + PC9 + PC10 + PC11	PC6	age_smiled	13676	developmental features	-0.00925893	-0.0811037	0.0625859	0.0366555	-0.252593	0.800586	0.800586	0.00567974	0.00245209	0.245209	linear
PC1 + PC2 + PC3 + PC4 + PC5 + PC6 + PC7 + PC8 + PC9 + PC10 + PC11	PC7	age_smiled	13676	developmental features	-0.0280135	-0.0997356	0.0437085	0.0365929	-0.765546	0.44396	0.614308	0.00567974	0.00245209	0.245209	linear
PC1 + PC2 + PC3 + PC4 + PC5 + PC6 + PC7 + PC8 + PC9 + PC10 + PC11	PC8	age_smiled	13676	developmental features	0.0174503	-0.0548031	0.0897036	0.036864	0.473369	0.635957	0.74195	0.00567974	0.00245209	0.245209	linear
PC1 + PC2 + PC3 + PC4 + PC5 + PC6 + PC7 + PC8 + PC9 + PC10 + PC11	PC9	age_smiled	13676	developmental features	0.036556	-0.0350946	0.108207	0.0365564	0.999989	0.317334	0.49363	0.00567974	0.00245209	0.245209	linear
PC1 + PC2 + PC3 + PC4 + PC5 + PC6 + PC7 + PC8 + PC9 + PC10 + PC11	PC10	age_smiled	13676	developmental features	0.0128845	-0.0591549	0.0849239	0.0367548	0.350552	0.72593	0.78177	0.00567974	0.00245209	0.245209	linear
PC1 + PC2 + PC3 + PC4 + PC5 + PC6 + PC7 + PC8 + PC9 + PC10 + PC11	PC11	age_smiled	13676	developmental features	-0.0918592	-0.163686	-0.0200326	0.0366463	-2.50665	0.0121998	0.0284661	0.00567974	0.00245209	0.245209	linear
PC1 + PC2 + PC3 + PC4 + PC5 + PC6 + PC7 + PC8 + PC9 + PC10 + PC11	PC1	age_bladder_trained	12821	developmental features	-0.417016	-0.692393	-0.141639	0.140498	-2.96812	0.00300183	0.0140085	0.00350774	0.00189057	0.189057	linear
PC1 + PC2 + PC3 + PC4 + PC5 + PC6 + PC7 + PC8 + PC9 + PC10 + PC11	PC2	age_bladder_trained	12821	developmental features	-0.0470026	-0.326432	0.232427	0.142566	-0.32969	0.74164	0.943905	0.00350774	0.00189057	0.189057	linear
PC1 + PC2 + PC3 + PC4 + PC5 + PC6 + PC7 + PC8 + PC9 + PC10 + PC11	PC3	age_bladder_trained	12821	developmental features	0.182476	-0.0952385	0.460191	0.141691	1.28784	0.197823	0.346191	0.00350774	0.00189057	0.189057	linear
PC1 + PC2 + PC3 + PC4 + PC5 + PC6 + PC7 + PC8 + PC9 + PC10 + PC11	PC4	age_bladder_trained	12821	developmental features	-0.0929418	-0.370873	0.184989	0.141802	-0.655435	0.512199	0.796754	0.00350774	0.00189057	0.189057	linear
PC1 + PC2 + PC3 + PC4 + PC5 + PC6 + PC7 + PC8 + PC9 + PC10 + PC11	PC5	age_bladder_trained	12821	developmental features	-0.00230144	-0.279097	0.274494	0.141222	-0.0162966	0.986998	0.986998	0.00350774	0.00189057	0.189057	linear
PC1 + PC2 + PC3 + PC4 + PC5 + PC6 + PC7 + PC8 + PC9 + PC10 + PC11	PC6	age_bladder_trained	12821	developmental features	-0.214682	-0.491908	0.0625432	0.141442	-1.51782	0.129085	0.301199	0.00350774	0.00189057	0.189057	linear
PC1 + PC2 + PC3 + PC4 + PC5 + PC6 + PC7 + PC8 + PC9 + PC10 + PC11	PC7	age_bladder_trained	12821	developmental features	-0.0706646	-0.346343	0.205014	0.140652	-0.502407	0.61539	0.861546	0.00350774	0.00189057	0.189057	linear
PC1 + PC2 + PC3 + PC4 + PC5 + PC6 + PC7 + PC8 + PC9 + PC10 + PC11	PC8	age_bladder_trained	12821	developmental features	-0.299621	-0.577992	-0.0212496	0.142026	-2.10962	0.0349107	0.102382	0.00350774	0.00189057	0.189057	linear
PC1 + PC2 + PC3 + PC4 + PC5 + PC6 + PC7 + PC8 + PC9 + PC10 + PC11	PC9	age_bladder_trained	12821	developmental features	-0.18377	-0.458614	0.0910744	0.140227	-1.31052	0.190044	0.346191	0.00350774	0.00189057	0.189057	linear
PC1 + PC2 + PC3 + PC4 + PC5 + PC6 + PC7 + PC8 + PC9 + PC10 + PC11	PC10	age_bladder_trained	12821	developmental features	-0.295393	-0.572306	-0.0184805	0.141282	-2.09081	0.0365651	0.102382	0.00350774	0.00189057	0.189057	linear
PC1 + PC2 + PC3 + PC4 + PC5 + PC6 + PC7 + PC8 + PC9 + PC10 + PC11	PC11	age_bladder_trained	12821	developmental features	-0.0181415	-0.293971	0.257688	0.140729	-0.128911	0.89743	0.966463	0.00350774	0.00189057	0.189057	linear
PC1 + PC2 + PC3 + PC4 + PC5 + PC6 + PC7 + PC8 + PC9 + PC10 + PC11	PC1	age_bowel_trained	12276	developmental features	-0.412961	-0.708342	-0.11758	0.150705	-2.7402	0.00614905	0.0215217	0.00926453	0.00207875	0.207875	linear
PC1 + PC2 + PC3 + PC4 + PC5 + PC6 + PC7 + PC8 + PC9 + PC10 + PC11	PC2	age_bowel_trained	12276	developmental features	-0.0840162	-0.383794	0.215761	0.152948	-0.549314	0.5828	0.679934	0.00926453	0.00207875	0.207875	linear
PC1 + PC2 + PC3 + PC4 + PC5 + PC6 + PC7 + PC8 + PC9 + PC10 + PC11	PC3	age_bowel_trained	12276	developmental features	0.159101	-0.139391	0.457593	0.152292	1.04471	0.296177	0.447107	0.00926453	0.00207875	0.207875	linear
PC1 + PC2 + PC3 + PC4 + PC5 + PC6 + PC7 + PC8 + PC9 + PC10 + PC11	PC4	age_bowel_trained	12276	developmental features	-0.141725	-0.439738	0.156288	0.152048	-0.93211	0.351298	0.447107	0.00926453	0.00207875	0.207875	linear
PC1 + PC2 + PC3 + PC4 + PC5 + PC6 + PC7 + PC8 + PC9 + PC10 + PC11	PC5	age_bowel_trained	12276	developmental features	-0.045356	-0.343234	0.252522	0.151978	-0.298437	0.765375	0.82425	0.00926453	0.00207875	0.207875	linear
PC1 + PC2 + PC3 + PC4 + PC5 + PC6 + PC7 + PC8 + PC9 + PC10 + PC11	PC6	age_bowel_trained	12276	developmental features	-0.247584	-0.546094	0.0509258	0.152301	-1.62562	0.104055	0.208111	0.00926453	0.00207875	0.207875	linear
PC1 + PC2 + PC3 + PC4 + PC5 + PC6 + PC7 + PC8 + PC9 + PC10 + PC11	PC7	age_bowel_trained	12276	developmental features	-0.204608	-0.50126	0.0920433	0.151353	-1.35186	0.176444	0.308777	0.00926453	0.00207875	0.207875	linear
PC1 + PC2 + PC3 + PC4 + PC5 + PC6 + PC7 + PC8 + PC9 + PC10 + PC11	PC8	age_bowel_trained	12276	developmental features	-0.387282	-0.687272	-0.0872909	0.153056	-2.53032	0.0114083	0.0319433	0.00926453	0.00207875	0.207875	linear
PC1 + PC2 + PC3 + PC4 + PC5 + PC6 + PC7 + PC8 + PC9 + PC10 + PC11	PC9	age_bowel_trained	12276	developmental features	-0.0129311	-0.307237	0.281375	0.150156	-0.0861178	0.931374	0.931374	0.00926453	0.00207875	0.207875	linear
PC1 + PC2 + PC3 + PC4 + PC5 + PC6 + PC7 + PC8 + PC9 + PC10 + PC11	PC10	age_bowel_trained	12276	developmental features	-0.299775	-0.597057	-0.00249248	0.151675	-1.97643	0.0481281	0.112299	0.00926453	0.00207875	0.207875	linear
PC1 + PC2 + PC3 + PC4 + PC5 + PC6 + PC7 + PC8 + PC9 + PC10 + PC11	PC11	age_bowel_trained	12276	developmental features	-0.145279	-0.441715	0.151157	0.151243	-0.960566	0.336789	0.447107	0.00926453	0.00207875	0.207875	linear
PC1 + PC2 + PC3 + PC4 + PC5 + PC6 + PC7 + PC8 + PC9 + PC10 + PC11	PC1	age_fed_self_spoon	12943	developmental features	0.285837	0.0754204	0.496253	0.107355	2.66253	0.00776516	0.0327522	0.00656533	0.00165552	0.165552	linear
PC1 + PC2 + PC3 + PC4 + PC5 + PC6 + PC7 + PC8 + PC9 + PC10 + PC11	PC2	age_fed_self_spoon	12943	developmental features	-0.176337	-0.389235	0.036561	0.108621	-1.62341	0.104526	0.292674	0.00656533	0.00165552	0.165552	linear
PC1 + PC2 + PC3 + PC4 + PC5 + PC6 + PC7 + PC8 + PC9 + PC10 + PC11	PC3	age_fed_self_spoon	12943	developmental features	0.0998323	-0.11324	0.312905	0.10871	0.918332	0.358462	0.543207	0.00656533	0.00165552	0.165552	linear
PC1 + PC2 + PC3 + PC4 + PC5 + PC6 + PC7 + PC8 + PC9 + PC10 + PC11	PC4	age_fed_self_spoon	12943	developmental features	-0.0936677	-0.306334	0.118999	0.108503	-0.86327	0.388005	0.543207	0.00656533	0.00165552	0.165552	linear
PC1 + PC2 + PC3 + PC4 + PC5 + PC6 + PC7 + PC8 + PC9 + PC10 + PC11	PC5	age_fed_self_spoon	12943	developmental features	-0.068176	-0.281641	0.145289	0.108911	-0.625981	0.531338	0.655659	0.00656533	0.00165552	0.165552	linear
PC1 + PC2 + PC3 + PC4 + PC5 + PC6 + PC7 + PC8 + PC9 + PC10 + PC11	PC6	age_fed_self_spoon	12943	developmental features	0.0292814	-0.182776	0.241339	0.108193	0.270642	0.786671	0.786671	0.00656533	0.00165552	0.165552	linear
PC1 + PC2 + PC3 + PC4 + PC5 + PC6 + PC7 + PC8 + PC9 + PC10 + PC11	PC7	age_fed_self_spoon	12943	developmental features	0.125953	-0.0846879	0.336593	0.10747	1.17198	0.241225	0.543207	0.00656533	0.00165552	0.165552	linear
PC1 + PC2 + PC3 + PC4 + PC5 + PC6 + PC7 + PC8 + PC9 + PC10 + PC11	PC8	age_fed_self_spoon	12943	developmental features	-0.115141	-0.327446	0.0971643	0.108319	-1.06298	0.287811	0.543207	0.00656533	0.00165552	0.165552	linear
PC1 + PC2 + PC3 + PC4 + PC5 + PC6 + PC7 + PC8 + PC9 + PC10 + PC11	PC9	age_fed_self_spoon	12943	developmental features	0.051848	-0.15864	0.262336	0.107392	0.482792	0.629251	0.677655	0.00656533	0.00165552	0.165552	linear
PC1 + PC2 + PC3 + PC4 + PC5 + PC6 + PC7 + PC8 + PC9 + PC10 + PC11	PC10	age_fed_self_spoon	12943	developmental features	-0.28113	-0.493134	-0.069127	0.108165	-2.59909	0.00935778	0.0327522	0.00656533	0.00165552	0.165552	linear
PC1 + PC2 + PC3 + PC4 + PC5 + PC6 + PC7 + PC8 + PC9 + PC10 + PC11	PC11	age_fed_self_spoon	12943	developmental features	-0.0961221	-0.307721	0.115477	0.107959	-0.890359	0.37329	0.543207	0.00656533	0.00165552	0.165552	linear
PC1 + PC2 + PC3 + PC4 + PC5 + PC6 + PC7 + PC8 + PC9 + PC10 + PC11	PC1	vabs	7323	adaptive functioning	-0.414016	-0.756255	-0.0717767	0.174612	-2.37106	0.0177627	0.0621695	0.0696709	0.00342421	0.342421	linear
PC1 + PC2 + PC3 + PC4 + PC5 + PC6 + PC7 + PC8 + PC9 + PC10 + PC11	PC2	vabs	7323	adaptive functioning	0.293857	-0.0509385	0.638653	0.175916	1.67044	0.0948754	0.189462	0.0696709	0.00342421	0.342421	linear
PC1 + PC2 + PC3 + PC4 + PC5 + PC6 + PC7 + PC8 + PC9 + PC10 + PC11	PC3	vabs	7323	adaptive functioning	-0.380937	-0.726897	-0.0349761	0.17651	-2.15815	0.0309484	0.0866555	0.0696709	0.00342421	0.342421	linear
PC1 + PC2 + PC3 + PC4 + PC5 + PC6 + PC7 + PC8 + PC9 + PC10 + PC11	PC4	vabs	7323	adaptive functioning	0.282618	-0.0622436	0.62748	0.17595	1.60624	0.108264	0.189462	0.0696709	0.00342421	0.342421	linear
PC1 + PC2 + PC3 + PC4 + PC5 + PC6 + PC7 + PC8 + PC9 + PC10 + PC11	PC5	vabs	7323	adaptive functioning	0.44982	0.104558	0.795083	0.176154	2.55356	0.010683	0.049854	0.0696709	0.00342421	0.342421	linear
PC1 + PC2 + PC3 + PC4 + PC5 + PC6 + PC7 + PC8 + PC9 + PC10 + PC11	PC6	vabs	7323	adaptive functioning	0.147103	-0.196565	0.490771	0.175341	0.838957	0.401521	0.468441	0.0696709	0.00342421	0.342421	linear
PC1 + PC2 + PC3 + PC4 + PC5 + PC6 + PC7 + PC8 + PC9 + PC10 + PC11	PC7	vabs	7323	adaptive functioning	-0.0649997	-0.406015	0.276015	0.173987	-0.373589	0.708721	0.708721	0.0696709	0.00342421	0.342421	linear
PC1 + PC2 + PC3 + PC4 + PC5 + PC6 + PC7 + PC8 + PC9 + PC10 + PC11	PC8	vabs	7323	adaptive functioning	-0.155548	-0.502849	0.191754	0.177195	-0.877837	0.380061	0.468441	0.0696709	0.00342421	0.342421	linear
PC1 + PC2 + PC3 + PC4 + PC5 + PC6 + PC7 + PC8 + PC9 + PC10 + PC11	PC9	vabs	7323	adaptive functioning	-0.119138	-0.464928	0.226652	0.176424	-0.675295	0.49951	0.537934	0.0696709	0.00342421	0.342421	linear
PC1 + PC2 + PC3 + PC4 + PC5 + PC6 + PC7 + PC8 + PC9 + PC10 + PC11	PC10	vabs	7323	adaptive functioning	0.2406	-0.10481	0.58601	0.176229	1.36527	0.172211	0.267884	0.0696709	0.00342421	0.342421	linear
PC1 + PC2 + PC3 + PC4 + PC5 + PC6 + PC7 + PC8 + PC9 + PC10 + PC11	PC11	vabs	7323	adaptive functioning	0.170876	-0.175864	0.517616	0.176908	0.965902	0.334125	0.467775	0.0696709	0.00342421	0.342421	linear
PC1 + PC2 + PC3 + PC4 + PC5 + PC6 + PC7 + PC8 + PC9 + PC10 + PC11	PC1	ppvt	1484	language ability	-0.852006	-2.38166	0.677651	0.780437	-1.0917	0.275142	0.443055	0.0156092	0.0110811	1.10811	linear
PC1 + PC2 + PC3 + PC4 + PC5 + PC6 + PC7 + PC8 + PC9 + PC10 + PC11	PC2	ppvt	1484	language ability	1.62921	0.135202	3.12322	0.76225	2.13737	0.0327323	0.114563	0.0156092	0.0110811	1.10811	linear
PC1 + PC2 + PC3 + PC4 + PC5 + PC6 + PC7 + PC8 + PC9 + PC10 + PC11	PC3	ppvt	1484	language ability	-0.804971	-2.26513	0.655189	0.74498	-1.08053	0.280085	0.443055	0.0156092	0.0110811	1.10811	linear
PC1 + PC2 + PC3 + PC4 + PC5 + PC6 + PC7 + PC8 + PC9 + PC10 + PC11	PC4	ppvt	1484	language ability	0.885157	-0.553332	2.32365	0.733923	1.20606	0.227987	0.443055	0.0156092	0.0110811	1.10811	linear
PC1 + PC2 + PC3 + PC4 + PC5 + PC6 + PC7 + PC8 + PC9 + PC10 + PC11	PC5	ppvt	1484	language ability	0.784625	-0.685088	2.25434	0.749854	1.04637	0.295562	0.443055	0.0156092	0.0110811	1.10811	linear
PC1 + PC2 + PC3 + PC4 + PC5 + PC6 + PC7 + PC8 + PC9 + PC10 + PC11	PC6	ppvt	1484	language ability	-0.0792337	-1.57376	1.41529	0.762512	-0.103911	0.917254	0.917254	0.0156092	0.0110811	1.10811	linear
PC1 + PC2 + PC3 + PC4 + PC5 + PC6 + PC7 + PC8 + PC9 + PC10 + PC11	PC7	ppvt	1484	language ability	-0.231307	-1.73537	1.27275	0.767377	-0.301426	0.763133	0.845055	0.0156092	0.0110811	1.10811	linear
PC1 + PC2 + PC3 + PC4 + PC5 + PC6 + PC7 + PC8 + PC9 + PC10 + PC11	PC8	ppvt	1484	language ability	1.86981	0.356223	3.3834	0.772239	2.42129	0.0155861	0.0727351	0.0156092	0.0110811	1.10811	linear
PC1 + PC2 + PC3 + PC4 + PC5 + PC6 + PC7 + PC8 + PC9 + PC10 + PC11	PC9	ppvt	1484	language ability	-0.768329	-2.27112	0.734464	0.766731	-1.00208	0.316468	0.443055	0.0156092	0.0110811	1.10811	linear
PC1 + PC2 + PC3 + PC4 + PC5 + PC6 + PC7 + PC8 + PC9 + PC10 + PC11	PC10	ppvt	1484	language ability	0.210009	-1.29633	1.71634	0.768538	0.273257	0.784694	0.845055	0.0156092	0.0110811	1.10811	linear
PC1 + PC2 + PC3 + PC4 + PC5 + PC6 + PC7 + PC8 + PC9 + PC10 + PC11	PC11	ppvt	1484	language ability	-0.296929	-1.80781	1.21395	0.770859	-0.385192	0.700151	0.845055	0.0156092	0.0110811	1.10811	linear
PC1 + PC2 + PC3 + PC4 + PC5 + PC6 + PC7 + PC8 + PC9 + PC10 + PC11	PC1	srs_parent	1519	core ASD features	1.75278	0.340182	3.16538	0.720713	2.43201	0.0151314	0.070613	0.0222241	0.0109802	1.09802	linear
PC1 + PC2 + PC3 + PC4 + PC5 + PC6 + PC7 + PC8 + PC9 + PC10 + PC11	PC2	srs_parent	1519	core ASD features	0.0125048	-1.37033	1.39534	0.705526	0.017724	0.985861	0.985861	0.0222241	0.0109802	1.09802	linear
PC1 + PC2 + PC3 + PC4 + PC5 + PC6 + PC7 + PC8 + PC9 + PC10 + PC11	PC3	srs_parent	1519	core ASD features	-0.121299	-1.46168	1.21908	0.683866	-0.177372	0.85924	0.949393	0.0222241	0.0109802	1.09802	linear
PC1 + PC2 + PC3 + PC4 + PC5 + PC6 + PC7 + PC8 + PC9 + PC10 + PC11	PC4	srs_parent	1519	core ASD features	1.22109	-0.11971	2.56188	0.68408	1.78501	0.0744617	0.19783	0.0222241	0.0109802	1.09802	linear
PC1 + PC2 + PC3 + PC4 + PC5 + PC6 + PC7 + PC8 + PC9 + PC10 + PC11	PC5	srs_parent	1519	core ASD features	0.79898	-0.560286	2.15825	0.693503	1.15209	0.249466	0.436566	0.0222241	0.0109802	1.09802	linear
PC1 + PC2 + PC3 + PC4 + PC5 + PC6 + PC7 + PC8 + PC9 + PC10 + PC11	PC6	srs_parent	1519	core ASD features	1.1391	-0.243179	2.52139	0.705247	1.61519	0.10648	0.21296	0.0222241	0.0109802	1.09802	linear
PC1 + PC2 + PC3 + PC4 + PC5 + PC6 + PC7 + PC8 + PC9 + PC10 + PC11	PC7	srs_parent	1519	core ASD features	-0.105995	-1.50036	1.28837	0.711413	-0.148992	0.88158	0.949393	0.0222241	0.0109802	1.09802	linear
PC1 + PC2 + PC3 + PC4 + PC5 + PC6 + PC7 + PC8 + PC9 + PC10 + PC11	PC8	srs_parent	1519	core ASD features	-1.39676	-2.79242	-0.00109665	0.712073	-1.96154	0.0500002	0.175001	0.0222241	0.0109802	1.09802	linear
PC1 + PC2 + PC3 + PC4 + PC5 + PC6 + PC7 + PC8 + PC9 + PC10 + PC11	PC9	srs_parent	1519	core ASD features	0.654374	-0.738671	2.04742	0.710737	0.920697	0.357356	0.555887	0.0222241	0.0109802	1.09802	linear
PC1 + PC2 + PC3 + PC4 + PC5 + PC6 + PC7 + PC8 + PC9 + PC10 + PC11	PC10	srs_parent	1519	core ASD features	0.318226	-1.07255	1.70901	0.709582	0.44847	0.653879	0.91543	0.0222241	0.0109802	1.09802	linear
PC1 + PC2 + PC3 + PC4 + PC5 + PC6 + PC7 + PC8 + PC9 + PC10 + PC11	PC11	srs_parent	1519	core ASD features	-0.173403	-1.5712	1.22439	0.713159	-0.243148	0.807924	0.949393	0.0222241	0.0109802	1.09802	linear
PC1 + PC2 + PC3 + PC4 + PC5 + PC6 + PC7 + PC8 + PC9 + PC10 + PC11	PC1	scq	15331	core ASD features	0.278289	0.16521	0.391367	0.0576933	4.82359	1.42355e-06	6.64323e-06	0.0115036	0.00268087	0.268087	linear
PC1 + PC2 + PC3 + PC4 + PC5 + PC6 + PC7 + PC8 + PC9 + PC10 + PC11	PC2	scq	15331	core ASD features	-0.162326	-0.275733	-0.0489203	0.0578603	-2.80549	0.00503035	0.014085	0.0115036	0.00268087	0.268087	linear
PC1 + PC2 + PC3 + PC4 + PC5 + PC6 + PC7 + PC8 + PC9 + PC10 + PC11	PC3	scq	15331	core ASD features	0.0394865	-0.0741187	0.153092	0.0579618	0.681251	0.495723	0.594158	0.0115036	0.00268087	0.268087	linear
PC1 + PC2 + PC3 + PC4 + PC5 + PC6 + PC7 + PC8 + PC9 + PC10 + PC11	PC4	scq	15331	core ASD features	0.0641666	-0.0491435	0.177477	0.0578113	1.10993	0.267046	0.46733	0.0115036	0.00268087	0.268087	linear
PC1 + PC2 + PC3 + PC4 + PC5 + PC6 + PC7 + PC8 + PC9 + PC10 + PC11	PC5	scq	15331	core ASD features	-0.0286903	-0.142599	0.0852184	0.0581167	-0.493668	0.621548	0.626744	0.0115036	0.00268087	0.268087	linear
PC1 + PC2 + PC3 + PC4 + PC5 + PC6 + PC7 + PC8 + PC9 + PC10 + PC11	PC6	scq	15331	core ASD features	0.0281116	-0.0851846	0.141408	0.0578042	0.486325	0.626744	0.626744	0.0115036	0.00268087	0.268087	linear
PC1 + PC2 + PC3 + PC4 + PC5 + PC6 + PC7 + PC8 + PC9 + PC10 + PC11	PC7	scq	15331	core ASD features	0.04399	-0.0693462	0.157326	0.0578246	0.760748	0.446819	0.594158	0.0115036	0.00268087	0.268087	linear
PC1 + PC2 + PC3 + PC4 + PC5 + PC6 + PC7 + PC8 + PC9 + PC10 + PC11	PC8	scq	15331	core ASD features	-0.11329	-0.226879	0.000299692	0.0579537	-1.95483	0.0506214	0.118117	0.0115036	0.00268087	0.268087	linear
PC1 + PC2 + PC3 + PC4 + PC5 + PC6 + PC7 + PC8 + PC9 + PC10 + PC11	PC9	scq	15331	core ASD features	0.0983987	-0.0149816	0.211779	0.0578471	1.70101	0.0889608	0.177922	0.0115036	0.00268087	0.268087	linear
PC1 + PC2 + PC3 + PC4 + PC5 + PC6 + PC7 + PC8 + PC9 + PC10 + PC11	PC10	scq	15331	core ASD features	-0.0383311	-0.152167	0.0755045	0.0580794	-0.659977	0.509278	0.594158	0.0115036	0.00268087	0.268087	linear
PC1 + PC2 + PC3 + PC4 + PC5 + PC6 + PC7 + PC8 + PC9 + PC10 + PC11	PC11	scq	15331	core ASD features	-0.0453281	-0.158169	0.0675132	0.0575721	-0.787327	0.431103	0.594158	0.0115036	0.00268087	0.268087	linear
PC1 + PC2 + PC3 + PC4 + PC5 + PC6 + PC7 + PC8 + PC9 + PC10 + PC11	PC1	rbsr	15551	core ASD features	1.94509	1.63729	2.25289	0.157041	12.3859	4.56237e-35	2.12911e-34	0.0294504	0.0173409	1.73409	linear
PC1 + PC2 + PC3 + PC4 + PC5 + PC6 + PC7 + PC8 + PC9 + PC10 + PC11	PC2	rbsr	15551	core ASD features	-1.44139	-1.75206	-1.13072	0.158506	-9.0936	1.07199e-19	3.75196e-19	0.0294504	0.0173409	1.73409	linear
PC1 + PC2 + PC3 + PC4 + PC5 + PC6 + PC7 + PC8 + PC9 + PC10 + PC11	PC3	rbsr	15551	core ASD features	-0.525566	-0.837018	-0.214114	0.158904	-3.30744	0.00094367	0.0022019	0.0294504	0.0173409	1.73409	linear
PC1 + PC2 + PC3 + PC4 + PC5 + PC6 + PC7 + PC8 + PC9 + PC10 + PC11	PC4	rbsr	15551	core ASD features	0.529071	0.218394	0.839748	0.158509	3.3378	0.000846425	0.0022019	0.0294504	0.0173409	1.73409	linear
PC1 + PC2 + PC3 + PC4 + PC5 + PC6 + PC7 + PC8 + PC9 + PC10 + PC11	PC5	rbsr	15551	core ASD features	-0.0719625	-0.383202	0.239277	0.158796	-0.453177	0.650428	0.758832	0.0294504	0.0173409	1.73409	linear
PC1 + PC2 + PC3 + PC4 + PC5 + PC6 + PC7 + PC8 + PC9 + PC10 + PC11	PC6	rbsr	15551	core ASD features	-0.130713	-0.441104	0.179678	0.158363	-0.825401	0.409157	0.520745	0.0294504	0.0173409	1.73409	linear
PC1 + PC2 + PC3 + PC4 + PC5 + PC6 + PC7 + PC8 + PC9 + PC10 + PC11	PC7	rbsr	15551	core ASD features	-0.238483	-0.547746	0.0707803	0.157787	-1.51142	0.130702	0.203314	0.0294504	0.0173409	1.73409	linear
PC1 + PC2 + PC3 + PC4 + PC5 + PC6 + PC7 + PC8 + PC9 + PC10 + PC11	PC8	rbsr	15551	core ASD features	-0.0467214	-0.358413	0.26497	0.159026	-0.293797	0.768917	0.828065	0.0294504	0.0173409	1.73409	linear
PC1 + PC2 + PC3 + PC4 + PC5 + PC6 + PC7 + PC8 + PC9 + PC10 + PC11	PC9	rbsr	15551	core ASD features	0.291214	-0.0186957	0.601123	0.158117	1.84176	0.0655292	0.114676	0.0294504	0.0173409	1.73409	linear
PC1 + PC2 + PC3 + PC4 + PC5 + PC6 + PC7 + PC8 + PC9 + PC10 + PC11	PC10	rbsr	15551	core ASD features	0.00943787	-0.302082	0.320958	0.158939	0.0593806	0.95265	0.95265	0.0294504	0.0173409	1.73409	linear
PC1 + PC2 + PC3 + PC4 + PC5 + PC6 + PC7 + PC8 + PC9 + PC10 + PC11	PC11	rbsr	15551	core ASD features	-0.489353	-0.799815	-0.178891	0.158399	-3.08937	0.00200937	0.00401874	0.0294504	0.0173409	1.73409	linear
PC1 + PC2 + PC3 + PC4 + PC5 + PC6 + PC7 + PC8 + PC9 + PC10 + PC11	PC1	nviq	2543	cognitive ability	-0.328526	-1.30331	0.646258	0.497339	-0.660568	0.50895	0.71253	0.0159643	0.0100472	1.00472	linear
PC1 + PC2 + PC3 + PC4 + PC5 + PC6 + PC7 + PC8 + PC9 + PC10 + PC11	PC2	nviq	2543	cognitive ability	1.28782	0.329874	2.24577	0.488748	2.63494	0.00846667	0.0395111	0.0159643	0.0100472	1.00472	linear
PC1 + PC2 + PC3 + PC4 + PC5 + PC6 + PC7 + PC8 + PC9 + PC10 + PC11	PC3	nviq	2543	cognitive ability	-0.864822	-1.81244	0.0827953	0.483478	-1.78875	0.0737746	0.172141	0.0159643	0.0100472	1.00472	linear
PC1 + PC2 + PC3 + PC4 + PC5 + PC6 + PC7 + PC8 + PC9 + PC10 + PC11	PC4	nviq	2543	cognitive ability	1.06533	0.106654	2.024	0.489119	2.17805	0.0294941	0.0825835	0.0159643	0.0100472	1.00472	linear
PC1 + PC2 + PC3 + PC4 + PC5 + PC6 + PC7 + PC8 + PC9 + PC10 + PC11	PC5	nviq	2543	cognitive ability	0.206724	-0.749462	1.16291	0.48785	0.423745	0.671788	0.783752	0.0159643	0.0100472	1.00472	linear
PC1 + PC2 + PC3 + PC4 + PC5 + PC6 + PC7 + PC8 + PC9 + PC10 + PC11	PC6	nviq	2543	cognitive ability	-0.356889	-1.32524	0.61146	0.494056	-0.722366	0.470136	0.71253	0.0159643	0.0100472	1.00472	linear
PC1 + PC2 + PC3 + PC4 + PC5 + PC6 + PC7 + PC8 + PC9 + PC10 + PC11	PC7	nviq	2543	cognitive ability	0.832475	-0.125217	1.79017	0.488618	1.70373	0.0885538	0.177108	0.0159643	0.0100472	1.00472	linear
PC1 + PC2 + PC3 + PC4 + PC5 + PC6 + PC7 + PC8 + PC9 + PC10 + PC11	PC8	nviq	2543	cognitive ability	0.769039	-0.195508	1.73358	0.492115	1.56272	0.118244	0.206926	0.0159643	0.0100472	1.00472	linear
PC1 + PC2 + PC3 + PC4 + PC5 + PC6 + PC7 + PC8 + PC9 + PC10 + PC11	PC9	nviq	2543	cognitive ability	-1.09182	-2.07163	-0.112018	0.499901	-2.18408	0.0290479	0.0825835	0.0159643	0.0100472	1.00472	linear
PC1 + PC2 + PC3 + PC4 + PC5 + PC6 + PC7 + PC8 + PC9 + PC10 + PC11	PC10	nviq	2543	cognitive ability	-0.0170079	-0.978513	0.944497	0.490564	-0.0346702	0.972345	0.972345	0.0159643	0.0100472	1.00472	linear
PC1 + PC2 + PC3 + PC4 + PC5 + PC6 + PC7 + PC8 + PC9 + PC10 + PC11	PC11	nviq	2543	cognitive ability	-0.0792851	-1.03717	0.878605	0.488719	-0.16223	0.871137	0.938148	0.0159643	0.0100472	1.00472	linear
PC1 + PC2 + PC3 + PC4 + PC5 + PC6 + PC7 + PC8 + PC9 + PC10 + PC11	PC1	fsiq	2827	cognitive ability	-0.720784	-1.70079	0.259222	0.500003	-1.44156	0.149538	0.261691	0.0250266	0.0109583	1.09583	linear
PC1 + PC2 + PC3 + PC4 + PC5 + PC6 + PC7 + PC8 + PC9 + PC10 + PC11	PC2	fsiq	2827	cognitive ability	1.78037	0.808051	2.75268	0.496079	3.58888	0.000337776	0.00157629	0.0250266	0.0109583	1.09583	linear
PC1 + PC2 + PC3 + PC4 + PC5 + PC6 + PC7 + PC8 + PC9 + PC10 + PC11	PC3	fsiq	2827	cognitive ability	-0.637567	-1.59669	0.321555	0.489348	-1.30289	0.192718	0.269806	0.0250266	0.0109583	1.09583	linear
PC1 + PC2 + PC3 + PC4 + PC5 + PC6 + PC7 + PC8 + PC9 + PC10 + PC11	PC4	fsiq	2827	cognitive ability	0.914934	-0.0510228	1.88089	0.492835	1.85647	0.063491	0.126982	0.0250266	0.0109583	1.09583	linear
PC1 + PC2 + PC3 + PC4 + PC5 + PC6 + PC7 + PC8 + PC9 + PC10 + PC11	PC5	fsiq	2827	cognitive ability	1.03205	0.0653591	1.99874	0.493209	2.09252	0.0364816	0.102148	0.0250266	0.0109583	1.09583	linear
PC1 + PC2 + PC3 + PC4 + PC5 + PC6 + PC7 + PC8 + PC9 + PC10 + PC11	PC6	fsiq	2827	cognitive ability	-0.344039	-1.31325	0.625168	0.494493	-0.69574	0.486649	0.567758	0.0250266	0.0109583	1.09583	linear
PC1 + PC2 + PC3 + PC4 + PC5 + PC6 + PC7 + PC8 + PC9 + PC10 + PC11	PC7	fsiq	2827	cognitive ability	0.673702	-0.296057	1.64346	0.494775	1.36163	0.173423	0.269769	0.0250266	0.0109583	1.09583	linear
PC1 + PC2 + PC3 + PC4 + PC5 + PC6 + PC7 + PC8 + PC9 + PC10 + PC11	PC8	fsiq	2827	cognitive ability	0.50024	-0.478531	1.47901	0.499373	1.00174	0.316558	0.402891	0.0250266	0.0109583	1.09583	linear
PC1 + PC2 + PC3 + PC4 + PC5 + PC6 + PC7 + PC8 + PC9 + PC10 + PC11	PC9	fsiq	2827	cognitive ability	-0.961067	-1.94999	0.0278603	0.504555	-1.90478	0.0569103	0.126982	0.0250266	0.0109583	1.09583	linear
PC1 + PC2 + PC3 + PC4 + PC5 + PC6 + PC7 + PC8 + PC9 + PC10 + PC11	PC10	fsiq	2827	cognitive ability	0.258953	-0.721404	1.23931	0.500182	0.517718	0.604696	0.651211	0.0250266	0.0109583	1.09583	linear
PC1 + PC2 + PC3 + PC4 + PC5 + PC6 + PC7 + PC8 + PC9 + PC10 + PC11	PC11	fsiq	2827	cognitive ability	-0.0890059	-1.05483	0.876821	0.492769	-0.180624	0.856676	0.856676	0.0250266	0.0109583	1.09583	linear
PC1 + PC2 + PC3 + PC4 + PC5 + PC6 + PC7 + PC8 + PC9 + PC10 + PC11	PC1	viq	2491	cognitive ability	-0.560387	-1.69496	0.574184	0.578863	-0.968082	0.333098	0.466337	0.0122476	0.0088458	0.88458	linear
PC1 + PC2 + PC3 + PC4 + PC5 + PC6 + PC7 + PC8 + PC9 + PC10 + PC11	PC2	viq	2491	cognitive ability	1.59163	0.475641	2.70762	0.569383	2.79536	0.0052241	0.0365687	0.0122476	0.0088458	0.88458	linear
PC1 + PC2 + PC3 + PC4 + PC5 + PC6 + PC7 + PC8 + PC9 + PC10 + PC11	PC3	viq	2491	cognitive ability	-0.658096	-1.76906	0.452864	0.566816	-1.16104	0.245738	0.382258	0.0122476	0.0088458	0.88458	linear
PC1 + PC2 + PC3 + PC4 + PC5 + PC6 + PC7 + PC8 + PC9 + PC10 + PC11	PC4	viq	2491	cognitive ability	0.733873	-0.384856	1.8526	0.57078	1.28574	0.198655	0.382258	0.0122476	0.0088458	0.88458	linear
PC1 + PC2 + PC3 + PC4 + PC5 + PC6 + PC7 + PC8 + PC9 + PC10 + PC11	PC5	viq	2491	cognitive ability	0.721711	-0.393904	1.83733	0.569191	1.26796	0.204932	0.382258	0.0122476	0.0088458	0.88458	linear
PC1 + PC2 + PC3 + PC4 + PC5 + PC6 + PC7 + PC8 + PC9 + PC10 + PC11	PC6	viq	2491	cognitive ability	-0.285552	-1.40789	0.836783	0.57262	-0.498677	0.618051	0.665594	0.0122476	0.0088458	0.88458	linear
PC1 + PC2 + PC3 + PC4 + PC5 + PC6 + PC7 + PC8 + PC9 + PC10 + PC11	PC7	viq	2491	cognitive ability	0.295085	-0.821816	1.41199	0.569847	0.517831	0.604622	0.665594	0.0122476	0.0088458	0.88458	linear
PC1 + PC2 + PC3 + PC4 + PC5 + PC6 + PC7 + PC8 + PC9 + PC10 + PC11	PC8	viq	2491	cognitive ability	1.38019	0.243317	2.51706	0.580037	2.37949	0.0174122	0.0609425	0.0122476	0.0088458	0.88458	linear
PC1 + PC2 + PC3 + PC4 + PC5 + PC6 + PC7 + PC8 + PC9 + PC10 + PC11	PC9	viq	2491	cognitive ability	-0.785061	-1.91979	0.349668	0.578943	-1.35602	0.175215	0.382258	0.0122476	0.0088458	0.88458	linear
PC1 + PC2 + PC3 + PC4 + PC5 + PC6 + PC7 + PC8 + PC9 + PC10 + PC11	PC10	viq	2491	cognitive ability	0.392257	-0.727473	1.51199	0.571291	0.686615	0.492389	0.626678	0.0122476	0.0088458	0.88458	linear
PC1 + PC2 + PC3 + PC4 + PC5 + PC6 + PC7 + PC8 + PC9 + PC10 + PC11	PC11	viq	2491	cognitive ability	0.143402	-0.976717	1.26352	0.57149	0.250927	0.801891	0.801891	0.0122476	0.0088458	0.88458	linear
PRS-ASD	PRS-ASD	word_delay	14512	language ability	-0.0475006	-0.0864767	-0.00852449	0.0198858	-2.38867	0.0169093	0.0169093	0.00491377	0.00066104	0.066104	logistic
PRS-ASD	PRS-ASD	phrase_delay	13481	language ability	0.000461393	-0.0346099	0.0355326	0.0178935	0.0257855	0.979428	0.979428	0.00277501	6.52995e-08	6.52995e-06	logistic
PRS-ASD	PRS-ASD	language_regression	15538	language ability	0.00485626	-0.0308612	0.0405737	0.0182232	0.266488	0.789863	0.789863	0.0126448	7.37527e-06	0.000737527	logistic
PRS-ASD	PRS-ASD	obesity	21857	health outcome	0.0402663	-0.00653157	0.0870641	0.0238764	1.68644	0.0917106	0.0917106	0.00939628	0.000480068	0.0480068	logistic
PRS-ASD	PRS-ASD	dependent_adult	5582	adaptive functioning	0.0154952	-0.0420489	0.0730392	0.0293592	0.527779	0.597653	0.597653	0.21917	6.29297e-05	0.00629297	logistic
PRS-ASD	PRS-ASD	mother_asd	1949	family history	-0.0756683	-0.1909	0.0395632	0.0587916	-1.28706	0.198073	0.198073	0.266148	0.00194318	0.194318	logistic
PRS-ASD	PRS-ASD	father_asd	2295	family history	-0.0726138	-0.16807	0.0228422	0.0487021	-1.49098	0.135967	0.135967	0.252808	0.000770267	0.0770267	logistic
PRS-ASD	PRS-ASD	sibling_asd	8006	family history	0.0575508	0.0124935	0.102608	0.0229885	2.50347	0.0122983	0.0163978	0.0222783	0.00097505	0.097505	logistic
PRS-ASD	PRS-ASD	Mutism	20330	co-occurring disorders	-0.0548418	-0.203494	0.0938109	0.0758432	-0.723094	0.469622	0.469622	0.0116424	0.00085295	0.085295	logistic
PRS-ASD	PRS-ASD	eating_disorder	21857	co-occurring disorders	0.0638488	-0.101658	0.229356	0.0844422	0.756124	0.449575	0.449575	0.322091	0.00096845	0.096845	logistic
PRS-ASD	PRS-ASD	sleep_disorder	20330	co-occurring disorders	-0.0199993	-0.0555361	0.0155375	0.018131	-1.10305	0.270007	0.270007	0.00644862	0.000115683	0.0115683	logistic
PRS-ASD	PRS-ASD	nonfebrile_seizure	21857	neurological disorder	-0.0792759	-0.13585	-0.022702	0.0288643	-2.74651	0.00602334	0.00602334	0.0132165	0.00180196	0.180196	logistic
PRS-ASD	PRS-ASD	tics	21857	co-occurring disorders	0.00777349	-0.0692322	0.0847792	0.0392886	0.197856	0.843158	0.843158	0.0213569	1.90805e-05	0.00190805	logistic
PRS-ASD	PRS-ASD	schizophrenia	21857	co-occurring disorders	0.0504793	-0.0777981	0.178757	0.0654477	0.771293	0.440533	0.587378	0.0732167	0.000746629	0.0746629	logistic
PRS-ASD	PRS-ASD	bipolar_disorder	21857	co-occurring disorders	-0.017753	-0.0971003	0.0615943	0.0404833	-0.438527	0.661004	0.661004	0.102823	3.60243e-05	0.00360243	logistic
PRS-ASD	PRS-ASD	anxiety_disorder	21857	co-occurring disorders	-0.00598408	-0.039349	0.0273809	0.0170229	-0.351531	0.72519	0.72519	0.0872768	6.82915e-06	0.000682915	logistic
PRS-ASD	PRS-ASD	separation_anxiety	20330	co-occurring disorders	-0.0946729	-0.154442	-0.0349042	0.0304943	-3.10461	0.00190527	0.00190527	0.0204406	0.00254147	0.254147	logistic
PRS-ASD	PRS-ASD	social_anxiety	21857	co-occurring disorders	-0.00909569	-0.0443074	0.0261161	0.0179652	-0.506295	0.612649	0.612649	0.0256808	1.97599e-05	0.00197599	logistic
PRS-ASD	PRS-ASD	disruptive_mood_dysregulation_disorder	20330	co-occurring disorders	-0.0515427	-0.137757	0.0346711	0.0439867	-1.17178	0.241285	0.321713	0.0043019	0.000774602	0.0774602	logistic
PRS-ASD	PRS-ASD	hoarding_disorder	20330	co-occurring disorders	-0.0690256	-0.167655	0.0296034	0.0503209	-1.37171	0.170155	0.170155	0.0686292	0.00112577	0.112577	logistic
PRS-ASD	PRS-ASD	depression_dysthymia	21857	co-occurring disorders	-0.0220172	-0.0673029	0.0232685	0.0231049	-0.952922	0.34063	0.34063	0.186742	7.4584e-05	0.0074584	logistic
PRS-ASD	PRS-ASD	obsessive_compulsive_disorder	21857	co-occurring disorders	-0.0411297	-0.0860821	0.00382278	0.0229349	-1.79332	0.0729217	0.0729217	0.0593308	0.000418605	0.0418605	logistic
PRS-ASD	PRS-ASD	adhd	21857	co-occurring disorders	0.00379354	-0.0244595	0.0320465	0.0144148	0.26317	0.79242	0.79242	0.0129668	4.50379e-06	0.000450379	logistic
PRS-ASD	PRS-ASD	conduct_disorder	20330	co-occurring disorders	-0.0596103	-0.167735	0.0485143	0.0551656	-1.08057	0.279888	0.279888	0.00955257	0.00103716	0.103716	logistic
PRS-ASD	PRS-ASD	intermittent_explosive_disorder	20330	co-occurring disorders	-0.028881	-0.132881	0.0751184	0.053061	-0.544299	0.586236	0.586236	0.0170044	0.000233273	0.0233273	logistic
PRS-ASD	PRS-ASD	oppositional_defiant_disorder	20330	co-occurring disorders	-0.0285758	-0.0809835	0.0238318	0.0267386	-1.06871	0.2852	0.2852	0.0022081	0.000241737	0.0241737	logistic
PRS-ASD	PRS-ASD	intellectual_disability	18316	adaptive functioning	-0.0784118	-0.11674	-0.0400838	0.0195551	-4.00979	6.07738e-05	6.07738e-05	0.111709	0.00170094	0.170094	logistic
PRS-ASD	PRS-ASD	delayed_onset_for_walking	15345	developmental features	-0.106491	-0.15912	-0.0538626	0.0268515	-3.96595	7.31053e-05	7.31053e-05	0.0188034	0.00324652	0.324652	logistic
PC1 + PC2 + PC3 + PC4 + PC5 + PC6 + PC7 + PC8 + PC9 + PC10 + PC11	PC1	word_delay	14512	language ability	0.052969	0.0147226	0.0912155	0.0195135	2.71449	0.00663789	0.0185861	0.0110809	0.00682815	0.682815	logistic
PC1 + PC2 + PC3 + PC4 + PC5 + PC6 + PC7 + PC8 + PC9 + PC10 + PC11	PC2	word_delay	14512	language ability	-0.0935053	-0.132164	-0.0548464	0.0197239	-4.7407	2.12978e-06	9.93898e-06	0.0110809	0.00682815	0.682815	logistic
PC1 + PC2 + PC3 + PC4 + PC5 + PC6 + PC7 + PC8 + PC9 + PC10 + PC11	PC3	word_delay	14512	language ability	0.0315665	-0.00700828	0.0701412	0.019681	1.60391	0.108735	0.169143	0.0110809	0.00682815	0.682815	logistic
PC1 + PC2 + PC3 + PC4 + PC5 + PC6 + PC7 + PC8 + PC9 + PC10 + PC11	PC4	word_delay	14512	language ability	-0.0743636	-0.112828	-0.035899	0.0196248	-3.78927	0.000151092	0.000528822	0.0110809	0.00682815	0.682815	logistic
PC1 + PC2 + PC3 + PC4 + PC5 + PC6 + PC7 + PC8 + PC9 + PC10 + PC11	PC5	word_delay	14512	language ability	-0.0286599	-0.0672392	0.00991945	0.0196833	-1.45605	0.145379	0.203531	0.0110809	0.00682815	0.682815	logistic
PC1 + PC2 + PC3 + PC4 + PC5 + PC6 + PC7 + PC8 + PC9 + PC10 + PC11	PC6	word_delay	14512	language ability	0.00862986	-0.0297799	0.0470396	0.0195968	0.44037	0.659669	0.659669	0.0110809	0.00682815	0.682815	logistic
PC1 + PC2 + PC3 + PC4 + PC5 + PC6 + PC7 + PC8 + PC9 + PC10 + PC11	PC7	word_delay	14512	language ability	0.041771	0.00339352	0.0801486	0.0195804	2.13331	0.0328991	0.0657982	0.0110809	0.00682815	0.682815	logistic
PC1 + PC2 + PC3 + PC4 + PC5 + PC6 + PC7 + PC8 + PC9 + PC10 + PC11	PC8	word_delay	14512	language ability	0.0107378	-0.0278231	0.0492986	0.0196739	0.545787	0.585212	0.630229	0.0110809	0.00682815	0.682815	logistic
PC1 + PC2 + PC3 + PC4 + PC5 + PC6 + PC7 + PC8 + PC9 + PC10 + PC11	PC9	word_delay	14512	language ability	0.0196392	-0.0186953	0.0579737	0.0195584	1.00413	0.315315	0.371884	0.0110809	0.00682815	0.682815	logistic
PC1 + PC2 + PC3 + PC4 + PC5 + PC6 + PC7 + PC8 + PC9 + PC10 + PC11	PC10	word_delay	14512	language ability	-0.0369139	-0.0754132	0.00158552	0.0196425	-1.87928	0.0602061	0.105361	0.0110809	0.00682815	0.682815	logistic
PC1 + PC2 + PC3 + PC4 + PC5 + PC6 + PC7 + PC8 + PC9 + PC10 + PC11	PC11	word_delay	14512	language ability	-0.0195878	-0.0580949	0.0189193	0.0196465	-0.997014	0.318758	0.371884	0.0110809	0.00682815	0.682815	logistic
PC1 + PC2 + PC3 + PC4 + PC5 + PC6 + PC7 + PC8 + PC9 + PC10 + PC11	PC1	phrase_delay	13481	language ability	-0.00193998	-0.0362098	0.0323298	0.0174846	-0.110953	0.911653	0.911653	0.00667108	0.00389614	0.389614	logistic
PC1 + PC2 + PC3 + PC4 + PC5 + PC6 + PC7 + PC8 + PC9 + PC10 + PC11	PC2	phrase_delay	13481	language ability	-0.0731343	-0.108059	-0.0382095	0.0178188	-4.10434	4.0547e-05	0.000283829	0.00667108	0.00389614	0.389614	logistic
PC1 + PC2 + PC3 + PC4 + PC5 + PC6 + PC7 + PC8 + PC9 + PC10 + PC11	PC3	phrase_delay	13481	language ability	0.0554582	0.0208638	0.0900526	0.0176502	3.14207	0.00167755	0.00469715	0.00667108	0.00389614	0.389614	logistic
PC1 + PC2 + PC3 + PC4 + PC5 + PC6 + PC7 + PC8 + PC9 + PC10 + PC11	PC4	phrase_delay	13481	language ability	-0.0417395	-0.0764284	-0.00705066	0.0176984	-2.35838	0.018355	0.0428283	0.00667108	0.00389614	0.389614	logistic
PC1 + PC2 + PC3 + PC4 + PC5 + PC6 + PC7 + PC8 + PC9 + PC10 + PC11	PC5	phrase_delay	13481	language ability	-0.0224007	-0.0572099	0.0124084	0.0177598	-1.26132	0.207194	0.322301	0.00667108	0.00389614	0.389614	logistic
PC1 + PC2 + PC3 + PC4 + PC5 + PC6 + PC7 + PC8 + PC9 + PC10 + PC11	PC6	phrase_delay	13481	language ability	-0.00909099	-0.043724	0.025542	0.0176699	-0.51449	0.606909	0.654436	0.00667108	0.00389614	0.389614	logistic
PC1 + PC2 + PC3 + PC4 + PC5 + PC6 + PC7 + PC8 + PC9 + PC10 + PC11	PC7	phrase_delay	13481	language ability	-0.0203615	-0.0548198	0.0140967	0.0175807	-1.15817	0.246794	0.325396	0.00667108	0.00389614	0.389614	logistic
PC1 + PC2 + PC3 + PC4 + PC5 + PC6 + PC7 + PC8 + PC9 + PC10 + PC11	PC8	phrase_delay	13481	language ability	0.0201366	-0.0145851	0.0548582	0.0177151	1.13669	0.255669	0.325396	0.00667108	0.00389614	0.389614	logistic
PC1 + PC2 + PC3 + PC4 + PC5 + PC6 + PC7 + PC8 + PC9 + PC10 + PC11	PC9	phrase_delay	13481	language ability	0.00901134	-0.025393	0.0434157	0.0175532	0.513373	0.607691	0.654436	0.00667108	0.00389614	0.389614	logistic
PC1 + PC2 + PC3 + PC4 + PC5 + PC6 + PC7 + PC8 + PC9 + PC10 + PC11	PC10	phrase_delay	13481	language ability	-0.0259072	-0.0605925	0.00877809	0.0176966	-1.46397	0.143203	0.250605	0.00667108	0.00389614	0.389614	logistic
PC1 + PC2 + PC3 + PC4 + PC5 + PC6 + PC7 + PC8 + PC9 + PC10 + PC11	PC11	phrase_delay	13481	language ability	-0.0260358	-0.0606107	0.00853911	0.0176403	-1.47593	0.139963	0.250605	0.00667108	0.00389614	0.389614	logistic
PC1 + PC2 + PC3 + PC4 + PC5 + PC6 + PC7 + PC8 + PC9 + PC10 + PC11	PC1	language_regression	15538	language ability	0.0113178	-0.0237323	0.046368	0.0178827	0.632892	0.526804	0.614605	0.0138324	0.00119498	0.119498	logistic
PC1 + PC2 + PC3 + PC4 + PC5 + PC6 + PC7 + PC8 + PC9 + PC10 + PC11	PC2	language_regression	15538	language ability	-0.0193866	-0.0546731	0.0159	0.0180033	-1.07683	0.281555	0.437975	0.0138324	0.00119498	0.119498	logistic
PC1 + PC2 + PC3 + PC4 + PC5 + PC6 + PC7 + PC8 + PC9 + PC10 + PC11	PC3	language_regression	15538	language ability	0.0229372	-0.0123824	0.0582567	0.0180202	1.27286	0.203068	0.437975	0.0138324	0.00119498	0.119498	logistic
PC1 + PC2 + PC3 + PC4 + PC5 + PC6 + PC7 + PC8 + PC9 + PC10 + PC11	PC4	language_regression	15538	language ability	-0.0290142	-0.0642247	0.00619635	0.0179645	-1.61508	0.106294	0.437975	0.0138324	0.00119498	0.119498	logistic
PC1 + PC2 + PC3 + PC4 + PC5 + PC6 + PC7 + PC8 + PC9 + PC10 + PC11	PC5	language_regression	15538	language ability	-0.0253993	-0.0607546	0.00995593	0.0180384	-1.40807	0.15911	0.437975	0.0138324	0.00119498	0.119498	logistic
PC1 + PC2 + PC3 + PC4 + PC5 + PC6 + PC7 + PC8 + PC9 + PC10 + PC11	PC6	language_regression	15538	language ability	-0.0243514	-0.059548	0.0108453	0.0179575	-1.35606	0.17508	0.437975	0.0138324	0.00119498	0.119498	logistic
PC1 + PC2 + PC3 + PC4 + PC5 + PC6 + PC7 + PC8 + PC9 + PC10 + PC11	PC7	language_regression	15538	language ability	0.0198129	-0.0152766	0.0549023	0.0179028	1.10669	0.268428	0.437975	0.0138324	0.00119498	0.119498	logistic
PC1 + PC2 + PC3 + PC4 + PC5 + PC6 + PC7 + PC8 + PC9 + PC10 + PC11	PC8	language_regression	15538	language ability	-0.00961454	-0.0450037	0.0257746	0.0180557	-0.532493	0.594384	0.640106	0.0138324	0.00119498	0.119498	logistic
PC1 + PC2 + PC3 + PC4 + PC5 + PC6 + PC7 + PC8 + PC9 + PC10 + PC11	PC9	language_regression	15538	language ability	0.015916	-0.0192125	0.0510444	0.0179227	0.888036	0.374522	0.52433	0.0138324	0.00119498	0.119498	logistic
PC1 + PC2 + PC3 + PC4 + PC5 + PC6 + PC7 + PC8 + PC9 + PC10 + PC11	PC10	language_regression	15538	language ability	-0.0145996	-0.0498737	0.0206744	0.017997	-0.811229	0.417234	0.531026	0.0138324	0.00119498	0.119498	logistic
PC1 + PC2 + PC3 + PC4 + PC5 + PC6 + PC7 + PC8 + PC9 + PC10 + PC11	PC11	language_regression	15538	language ability	-0.00467782	-0.0398682	0.0305126	0.0179543	-0.260541	0.794447	0.794447	0.0138324	0.00119498	0.119498	logistic
PC1 + PC2 + PC3 + PC4 + PC5 + PC6 + PC7 + PC8 + PC9 + PC10 + PC11	PC1	obesity	21857	health outcome	-0.0783016	-0.124584	-0.032019	0.0236136	-3.31596	0.000913294	0.00319653	0.0170903	0.00817411	0.817411	logistic
PC1 + PC2 + PC3 + PC4 + PC5 + PC6 + PC7 + PC8 + PC9 + PC10 + PC11	PC2	obesity	21857	health outcome	0.0725244	0.0261132	0.118936	0.0236792	3.06279	0.00219282	0.0061399	0.0170903	0.00817411	0.817411	logistic
PC1 + PC2 + PC3 + PC4 + PC5 + PC6 + PC7 + PC8 + PC9 + PC10 + PC11	PC3	obesity	21857	health outcome	0.068252	0.0218064	0.114698	0.0236967	2.88023	0.00397388	0.00927239	0.0170903	0.00817411	0.817411	logistic
PC1 + PC2 + PC3 + PC4 + PC5 + PC6 + PC7 + PC8 + PC9 + PC10 + PC11	PC4	obesity	21857	health outcome	0.0290314	-0.0173063	0.0753692	0.0236417	1.22797	0.219457	0.307239	0.0170903	0.00817411	0.817411	logistic
PC1 + PC2 + PC3 + PC4 + PC5 + PC6 + PC7 + PC8 + PC9 + PC10 + PC11	PC5	obesity	21857	health outcome	0.0401069	-0.00625584	0.0864697	0.0236545	1.69553	0.0899745	0.13996	0.0170903	0.00817411	0.817411	logistic
PC1 + PC2 + PC3 + PC4 + PC5 + PC6 + PC7 + PC8 + PC9 + PC10 + PC11	PC6	obesity	21857	health outcome	0.0562358	0.00981887	0.102653	0.0236821	2.37461	0.0175674	0.030743	0.0170903	0.00817411	0.817411	logistic
PC1 + PC2 + PC3 + PC4 + PC5 + PC6 + PC7 + PC8 + PC9 + PC10 + PC11	PC7	obesity	21857	health outcome	0.0136035	-0.0327214	0.0599284	0.0236352	0.575562	0.564911	0.564911	0.0170903	0.00817411	0.817411	logistic
PC1 + PC2 + PC3 + PC4 + PC5 + PC6 + PC7 + PC8 + PC9 + PC10 + PC11	PC8	obesity	21857	health outcome	-0.0207744	-0.0672432	0.0256944	0.0237086	-0.87624	0.380899	0.444383	0.0170903	0.00817411	0.817411	logistic
PC1 + PC2 + PC3 + PC4 + PC5 + PC6 + PC7 + PC8 + PC9 + PC10 + PC11	PC9	obesity	21857	health outcome	0.0163945	-0.029963	0.062752	0.0236518	0.693161	0.488209	0.525763	0.0170903	0.00817411	0.817411	logistic
PC1 + PC2 + PC3 + PC4 + PC5 + PC6 + PC7 + PC8 + PC9 + PC10 + PC11	PC10	obesity	21857	health outcome	0.0250474	-0.0214128	0.0715076	0.0237042	1.05666	0.290665	0.369937	0.0170903	0.00817411	0.817411	logistic
PC1 + PC2 + PC3 + PC4 + PC5 + PC6 + PC7 + PC8 + PC9 + PC10 + PC11	PC11	obesity	21857	health outcome	0.0624988	0.0161803	0.108817	0.0236319	2.64468	0.00817675	0.0163535	0.0170903	0.00817411	0.817411	logistic
PC1 + PC2 + PC3 + PC4 + PC5 + PC6 + PC7 + PC8 + PC9 + PC10 + PC11	PC1	dependent_adult	5582	adaptive functioning	0.0108931	-0.0458222	0.0676084	0.0289364	0.37645	0.706583	0.760935	0.224596	0.0054885	0.54885	logistic
PC1 + PC2 + PC3 + PC4 + PC5 + PC6 + PC7 + PC8 + PC9 + PC10 + PC11	PC2	dependent_adult	5582	adaptive functioning	-0.056111	-0.11324	0.00101781	0.0291473	-1.92508	0.0542193	0.108439	0.224596	0.0054885	0.54885	logistic
PC1 + PC2 + PC3 + PC4 + PC5 + PC6 + PC7 + PC8 + PC9 + PC10 + PC11	PC3	dependent_adult	5582	adaptive functioning	0.0778912	0.0202742	0.135508	0.0293964	2.64968	0.00805679	0.0281988	0.224596	0.0054885	0.54885	logistic
PC1 + PC2 + PC3 + PC4 + PC5 + PC6 + PC7 + PC8 + PC9 + PC10 + PC11	PC4	dependent_adult	5582	adaptive functioning	-0.037039	-0.0946637	0.0205856	0.0294003	-1.25982	0.207735	0.292797	0.224596	0.0054885	0.54885	logistic
PC1 + PC2 + PC3 + PC4 + PC5 + PC6 + PC7 + PC8 + PC9 + PC10 + PC11	PC5	dependent_adult	5582	adaptive functioning	-0.00792861	-0.0652582	0.0494009	0.0292498	-0.271066	0.78634	0.78634	0.224596	0.0054885	0.54885	logistic
PC1 + PC2 + PC3 + PC4 + PC5 + PC6 + PC7 + PC8 + PC9 + PC10 + PC11	PC6	dependent_adult	5582	adaptive functioning	0.0140172	-0.0436434	0.0716778	0.0294187	0.476472	0.633738	0.760935	0.224596	0.0054885	0.54885	logistic
PC1 + PC2 + PC3 + PC4 + PC5 + PC6 + PC7 + PC8 + PC9 + PC10 + PC11	PC7	dependent_adult	5582	adaptive functioning	-0.0118449	-0.0693351	0.0456452	0.0293317	-0.403826	0.686341	0.760935	0.224596	0.0054885	0.54885	logistic
PC1 + PC2 + PC3 + PC4 + PC5 + PC6 + PC7 + PC8 + PC9 + PC10 + PC11	PC8	dependent_adult	5582	adaptive functioning	-0.0368228	-0.0942882	0.0206427	0.0293191	-1.25593	0.209141	0.292797	0.224596	0.0054885	0.54885	logistic
PC1 + PC2 + PC3 + PC4 + PC5 + PC6 + PC7 + PC8 + PC9 + PC10 + PC11	PC9	dependent_adult	5582	adaptive functioning	0.0680693	0.0114726	0.124666	0.0288759	2.35731	0.0184079	0.0515422	0.224596	0.0054885	0.54885	logistic
PC1 + PC2 + PC3 + PC4 + PC5 + PC6 + PC7 + PC8 + PC9 + PC10 + PC11	PC10	dependent_adult	5582	adaptive functioning	-0.0604443	-0.11812	-0.00276837	0.0294265	-2.05408	0.0399682	0.0932591	0.224596	0.0054885	0.54885	logistic
PC1 + PC2 + PC3 + PC4 + PC5 + PC6 + PC7 + PC8 + PC9 + PC10 + PC11	PC11	dependent_adult	5582	adaptive functioning	0.0373575	-0.0198306	0.0945455	0.0291776	1.28035	0.200422	0.292797	0.224596	0.0054885	0.54885	logistic
PC1 + PC2 + PC3 + PC4 + PC5 + PC6 + PC7 + PC8 + PC9 + PC10 + PC11	PC1	mother_asd	1949	family history	0.312094	0.194744	0.429444	0.0598724	5.21265	1.86167e-07	6.51583e-07	0.301339	0.0371345	3.71345	logistic
PC1 + PC2 + PC3 + PC4 + PC5 + PC6 + PC7 + PC8 + PC9 + PC10 + PC11	PC2	mother_asd	1949	family history	-0.11799	-0.234067	-0.0019121	0.0592232	-1.99229	0.0463396	0.108126	0.301339	0.0371345	3.71345	logistic
PC1 + PC2 + PC3 + PC4 + PC5 + PC6 + PC7 + PC8 + PC9 + PC10 + PC11	PC3	mother_asd	1949	family history	-0.173811	-0.286606	-0.0610153	0.0575486	-3.02024	0.00252576	0.00707212	0.301339	0.0371345	3.71345	logistic
PC1 + PC2 + PC3 + PC4 + PC5 + PC6 + PC7 + PC8 + PC9 + PC10 + PC11	PC4	mother_asd	1949	family history	0.0401029	-0.0703589	0.150565	0.0563581	0.711574	0.476729	0.651589	0.301339	0.0371345	3.71345	logistic
PC1 + PC2 + PC3 + PC4 + PC5 + PC6 + PC7 + PC8 + PC9 + PC10 + PC11	PC5	mother_asd	1949	family history	0.00369653	-0.10953	0.116924	0.0577689	0.0639883	0.94898	0.94898	0.301339	0.0371345	3.71345	logistic
PC1 + PC2 + PC3 + PC4 + PC5 + PC6 + PC7 + PC8 + PC9 + PC10 + PC11	PC6	mother_asd	1949	family history	0.0385825	-0.0767324	0.153897	0.0588342	0.655784	0.511963	0.651589	0.301339	0.0371345	3.71345	logistic
PC1 + PC2 + PC3 + PC4 + PC5 + PC6 + PC7 + PC8 + PC9 + PC10 + PC11	PC7	mother_asd	1949	family history	0.0241013	-0.0897707	0.137973	0.058098	0.414839	0.67826	0.791303	0.301339	0.0371345	3.71345	logistic
PC1 + PC2 + PC3 + PC4 + PC5 + PC6 + PC7 + PC8 + PC9 + PC10 + PC11	PC8	mother_asd	1949	family history	-0.0503373	-0.16185	0.0611754	0.0568942	-0.884753	0.37629	0.58534	0.301339	0.0371345	3.71345	logistic
PC1 + PC2 + PC3 + PC4 + PC5 + PC6 + PC7 + PC8 + PC9 + PC10 + PC11	PC9	mother_asd	1949	family history	0.0164673	-0.0989518	0.131886	0.0588873	0.279641	0.779753	0.839734	0.301339	0.0371345	3.71345	logistic
PC1 + PC2 + PC3 + PC4 + PC5 + PC6 + PC7 + PC8 + PC9 + PC10 + PC11	PC10	mother_asd	1949	family history	0.0782559	-0.0364072	0.192919	0.0585016	1.33767	0.181004	0.316756	0.301339	0.0371345	3.71345	logistic
PC1 + PC2 + PC3 + PC4 + PC5 + PC6 + PC7 + PC8 + PC9 + PC10 + PC11	PC11	mother_asd	1949	family history	-0.0823483	-0.197069	0.0323719	0.0585307	-1.40692	0.15945	0.316756	0.301339	0.0371345	3.71345	logistic
PC1 + PC2 + PC3 + PC4 + PC5 + PC6 + PC7 + PC8 + PC9 + PC10 + PC11	PC1	father_asd	2295	family history	0.272204	0.176907	0.367502	0.0486213	5.59846	2.16266e-08	7.56931e-08	0.284353	0.0323156	3.23156	logistic
PC1 + PC2 + PC3 + PC4 + PC5 + PC6 + PC7 + PC8 + PC9 + PC10 + PC11	PC2	father_asd	2295	family history	-0.0540773	-0.148154	0.0399994	0.0479983	-1.12665	0.25989	0.454808	0.284353	0.0323156	3.23156	logistic
PC1 + PC2 + PC3 + PC4 + PC5 + PC6 + PC7 + PC8 + PC9 + PC10 + PC11	PC3	father_asd	2295	family history	-0.171605	-0.263589	-0.0796204	0.0469307	-3.65655	0.00025563	0.000715763	0.284353	0.0323156	3.23156	logistic
PC1 + PC2 + PC3 + PC4 + PC5 + PC6 + PC7 + PC8 + PC9 + PC10 + PC11	PC4	father_asd	2295	family history	-0.036981	-0.129497	0.0555347	0.0472019	-0.783465	0.433354	0.551541	0.284353	0.0323156	3.23156	logistic
PC1 + PC2 + PC3 + PC4 + PC5 + PC6 + PC7 + PC8 + PC9 + PC10 + PC11	PC5	father_asd	2295	family history	0.04073	-0.0514827	0.132943	0.0470473	0.865725	0.386641	0.541298	0.284353	0.0323156	3.23156	logistic
PC1 + PC2 + PC3 + PC4 + PC5 + PC6 + PC7 + PC8 + PC9 + PC10 + PC11	PC6	father_asd	2295	family history	-0.102614	-0.196542	-0.00868697	0.0479221	-2.14127	0.0322521	0.0752548	0.284353	0.0323156	3.23156	logistic
PC1 + PC2 + PC3 + PC4 + PC5 + PC6 + PC7 + PC8 + PC9 + PC10 + PC11	PC7	father_asd	2295	family history	-0.0186111	-0.112513	0.0752908	0.0479091	-0.388467	0.69767	0.751337	0.284353	0.0323156	3.23156	logistic
PC1 + PC2 + PC3 + PC4 + PC5 + PC6 + PC7 + PC8 + PC9 + PC10 + PC11	PC8	father_asd	2295	family history	-0.0289092	-0.121391	0.063573	0.0471848	-0.61268	0.540088	0.630103	0.284353	0.0323156	3.23156	logistic
PC1 + PC2 + PC3 + PC4 + PC5 + PC6 + PC7 + PC8 + PC9 + PC10 + PC11	PC9	father_asd	2295	family history	-0.0585595	-0.151599	0.0344803	0.0474693	-1.23363	0.217341	0.434682	0.284353	0.0323156	3.23156	logistic
PC1 + PC2 + PC3 + PC4 + PC5 + PC6 + PC7 + PC8 + PC9 + PC10 + PC11	PC10	father_asd	2295	family history	0.00465006	-0.090604	0.0999041	0.048599	0.0956821	0.923773	0.923773	0.284353	0.0323156	3.23156	logistic
PC1 + PC2 + PC3 + PC4 + PC5 + PC6 + PC7 + PC8 + PC9 + PC10 + PC11	PC11	father_asd	2295	family history	-0.0470333	-0.140134	0.046067	0.0475002	-0.990171	0.322091	0.50103	0.284353	0.0323156	3.23156	logistic
PC1 + PC2 + PC3 + PC4 + PC5 + PC6 + PC7 + PC8 + PC9 + PC10 + PC11	PC1	sibling_asd	8006	family history	0.0965215	0.0518564	0.141187	0.0227883	4.23557	2.27972e-05	0.000106387	0.0280071	0.00670388	0.670388	logistic
PC1 + PC2 + PC3 + PC4 + PC5 + PC6 + PC7 + PC8 + PC9 + PC10 + PC11	PC2	sibling_asd	8006	family history	-0.0389886	-0.083751	0.00577379	0.0228379	-1.70718	0.0877878	0.164298	0.0280071	0.00670388	0.670388	logistic
PC1 + PC2 + PC3 + PC4 + PC5 + PC6 + PC7 + PC8 + PC9 + PC10 + PC11	PC3	sibling_asd	8006	family history	-0.0283672	-0.0729508	0.0162163	0.0227467	-1.24709	0.212364	0.297309	0.0280071	0.00670388	0.670388	logistic
PC1 + PC2 + PC3 + PC4 + PC5 + PC6 + PC7 + PC8 + PC9 + PC10 + PC11	PC4	sibling_asd	8006	family history	0.067148	0.0230114	0.111285	0.0225187	2.98188	0.00286482	0.0100269	0.0280071	0.00670388	0.670388	logistic
PC1 + PC2 + PC3 + PC4 + PC5 + PC6 + PC7 + PC8 + PC9 + PC10 + PC11	PC5	sibling_asd	8006	family history	0.0433549	-0.00125944	0.0879693	0.0227624	1.90467	0.0568229	0.13316	0.0280071	0.00670388	0.670388	logistic
PC1 + PC2 + PC3 + PC4 + PC5 + PC6 + PC7 + PC8 + PC9 + PC10 + PC11	PC6	sibling_asd	8006	family history	-0.0153021	-0.0601115	0.0295072	0.0228619	-0.66933	0.503285	0.587166	0.0280071	0.00670388	0.670388	logistic
PC1 + PC2 + PC3 + PC4 + PC5 + PC6 + PC7 + PC8 + PC9 + PC10 + PC11	PC7	sibling_asd	8006	family history	0.0432582	-0.00130076	0.0878172	0.0227342	1.90278	0.0570687	0.13316	0.0280071	0.00670388	0.670388	logistic
PC1 + PC2 + PC3 + PC4 + PC5 + PC6 + PC7 + PC8 + PC9 + PC10 + PC11	PC8	sibling_asd	8006	family history	-0.032592	-0.0775768	0.0123928	0.0229514	-1.42004	0.155595	0.242037	0.0280071	0.00670388	0.670388	logistic
PC1 + PC2 + PC3 + PC4 + PC5 + PC6 + PC7 + PC8 + PC9 + PC10 + PC11	PC9	sibling_asd	8006	family history	-0.00735035	-0.0517374	0.0370367	0.0226465	-0.32457	0.745507	0.768597	0.0280071	0.00670388	0.670388	logistic
PC1 + PC2 + PC3 + PC4 + PC5 + PC6 + PC7 + PC8 + PC9 + PC10 + PC11	PC10	sibling_asd	8006	family history	-0.00672909	-0.0515576	0.0380994	0.0228717	-0.294211	0.768597	0.768597	0.0280071	0.00670388	0.670388	logistic
PC1 + PC2 + PC3 + PC4 + PC5 + PC6 + PC7 + PC8 + PC9 + PC10 + PC11	PC11	sibling_asd	8006	family history	-0.0256845	-0.0703208	0.0189519	0.0227736	-1.12782	0.259398	0.330143	0.0280071	0.00670388	0.670388	logistic
PC1 + PC2 + PC3 + PC4 + PC5 + PC6 + PC7 + PC8 + PC9 + PC10 + PC11	PC1	Mutism	20330	co-occurring disorders	0.0616235	-0.085765	0.209012	0.0751982	0.819481	0.412512	0.641685	0.0404885	0.029699	2.9699	logistic
PC1 + PC2 + PC3 + PC4 + PC5 + PC6 + PC7 + PC8 + PC9 + PC10 + PC11	PC2	Mutism	20330	co-occurring disorders	-0.128206	-0.275506	0.0190938	0.075153	-1.70593	0.0880203	0.232535	0.0404885	0.029699	2.9699	logistic
PC1 + PC2 + PC3 + PC4 + PC5 + PC6 + PC7 + PC8 + PC9 + PC10 + PC11	PC3	Mutism	20330	co-occurring disorders	0.0348757	-0.113178	0.182929	0.0755374	0.461702	0.644295	0.820012	0.0404885	0.029699	2.9699	logistic
PC1 + PC2 + PC3 + PC4 + PC5 + PC6 + PC7 + PC8 + PC9 + PC10 + PC11	PC4	Mutism	20330	co-occurring disorders	-0.201625	-0.348612	-0.0546383	0.0749934	-2.68857	0.00717578	0.033487	0.0404885	0.029699	2.9699	logistic
PC1 + PC2 + PC3 + PC4 + PC5 + PC6 + PC7 + PC8 + PC9 + PC10 + PC11	PC5	Mutism	20330	co-occurring disorders	-0.136017	-0.283363	0.0113277	0.0751761	-1.80932	0.0704017	0.232535	0.0404885	0.029699	2.9699	logistic
PC1 + PC2 + PC3 + PC4 + PC5 + PC6 + PC7 + PC8 + PC9 + PC10 + PC11	PC6	Mutism	20330	co-occurring disorders	0.023091	-0.124686	0.170868	0.0753962	0.306262	0.759405	0.841726	0.0404885	0.029699	2.9699	logistic
PC1 + PC2 + PC3 + PC4 + PC5 + PC6 + PC7 + PC8 + PC9 + PC10 + PC11	PC7	Mutism	20330	co-occurring disorders	0.0819989	-0.0653525	0.22935	0.0751793	1.09071	0.2754	0.550799	0.0404885	0.029699	2.9699	logistic
PC1 + PC2 + PC3 + PC4 + PC5 + PC6 + PC7 + PC8 + PC9 + PC10 + PC11	PC8	Mutism	20330	co-occurring disorders	-0.0208095	-0.167931	0.126312	0.0750618	-0.277232	0.781602	0.841726	0.0404885	0.029699	2.9699	logistic
PC1 + PC2 + PC3 + PC4 + PC5 + PC6 + PC7 + PC8 + PC9 + PC10 + PC11	PC9	Mutism	20330	co-occurring disorders	-0.0347632	-0.181987	0.11246	0.075114	-0.462805	0.643504	0.820012	0.0404885	0.029699	2.9699	logistic
PC1 + PC2 + PC3 + PC4 + PC5 + PC6 + PC7 + PC8 + PC9 + PC10 + PC11	PC10	Mutism	20330	co-occurring disorders	-0.124065	-0.271751	0.0236211	0.0753499	-1.64651	0.0996578	0.232535	0.0404885	0.029699	2.9699	logistic
PC1 + PC2 + PC3 + PC4 + PC5 + PC6 + PC7 + PC8 + PC9 + PC10 + PC11	PC11	Mutism	20330	co-occurring disorders	-0.0106288	-0.157523	0.136265	0.0749458	-0.14182	0.887222	0.887222	0.0404885	0.029699	2.9699	logistic
PC1 + PC2 + PC3 + PC4 + PC5 + PC6 + PC7 + PC8 + PC9 + PC10 + PC11	PC1	eating_disorder	21857	co-occurring disorders	0.0529901	-0.112156	0.218137	0.0842584	0.6289	0.529414	0.699777	0.34088	0.019757	1.9757	logistic
PC1 + PC2 + PC3 + PC4 + PC5 + PC6 + PC7 + PC8 + PC9 + PC10 + PC11	PC2	eating_disorder	21857	co-occurring disorders	0.23453	0.0730909	0.395969	0.0823668	2.84738	0.00440803	0.0154281	0.34088	0.019757	1.9757	logistic
PC1 + PC2 + PC3 + PC4 + PC5 + PC6 + PC7 + PC8 + PC9 + PC10 + PC11	PC3	eating_disorder	21857	co-occurring disorders	0.0470098	-0.116215	0.210234	0.0832778	0.564494	0.572418	0.699777	0.34088	0.019757	1.9757	logistic
PC1 + PC2 + PC3 + PC4 + PC5 + PC6 + PC7 + PC8 + PC9 + PC10 + PC11	PC4	eating_disorder	21857	co-occurring disorders	0.0923117	-0.0671288	0.251752	0.0813472	1.13479	0.256465	0.448814	0.34088	0.019757	1.9757	logistic
PC1 + PC2 + PC3 + PC4 + PC5 + PC6 + PC7 + PC8 + PC9 + PC10 + PC11	PC5	eating_disorder	21857	co-occurring disorders	0.0383547	-0.125071	0.201781	0.0833806	0.459996	0.645519	0.699777	0.34088	0.019757	1.9757	logistic
PC1 + PC2 + PC3 + PC4 + PC5 + PC6 + PC7 + PC8 + PC9 + PC10 + PC11	PC6	eating_disorder	21857	co-occurring disorders	-0.112192	-0.279417	0.0550327	0.0853187	-1.31498	0.188518	0.439876	0.34088	0.019757	1.9757	logistic
PC1 + PC2 + PC3 + PC4 + PC5 + PC6 + PC7 + PC8 + PC9 + PC10 + PC11	PC7	eating_disorder	21857	co-occurring disorders	-0.0320994	-0.195251	0.131053	0.0832408	-0.385621	0.699777	0.699777	0.34088	0.019757	1.9757	logistic
PC1 + PC2 + PC3 + PC4 + PC5 + PC6 + PC7 + PC8 + PC9 + PC10 + PC11	PC8	eating_disorder	21857	co-occurring disorders	-0.0483429	-0.211962	0.115276	0.083479	-0.579103	0.56252	0.699777	0.34088	0.019757	1.9757	logistic
PC1 + PC2 + PC3 + PC4 + PC5 + PC6 + PC7 + PC8 + PC9 + PC10 + PC11	PC9	eating_disorder	21857	co-occurring disorders	-0.117375	-0.278983	0.0442323	0.0824529	-1.42354	0.154578	0.432819	0.34088	0.019757	1.9757	logistic
PC1 + PC2 + PC3 + PC4 + PC5 + PC6 + PC7 + PC8 + PC9 + PC10 + PC11	PC10	eating_disorder	21857	co-occurring disorders	0.0375151	-0.125845	0.200875	0.0833468	0.450108	0.652632	0.699777	0.34088	0.019757	1.9757	logistic
PC1 + PC2 + PC3 + PC4 + PC5 + PC6 + PC7 + PC8 + PC9 + PC10 + PC11	PC11	eating_disorder	21857	co-occurring disorders	0.0978026	-0.0640093	0.259614	0.0825571	1.18467	0.236149	0.448814	0.34088	0.019757	1.9757	logistic
PC1 + PC2 + PC3 + PC4 + PC5 + PC6 + PC7 + PC8 + PC9 + PC10 + PC11	PC1	sleep_disorder	20330	co-occurring disorders	0.154296	0.118972	0.18962	0.0180224	8.56136	1.11545e-17	7.80815e-17	0.0165356	0.0102027	1.02027	logistic
PC1 + PC2 + PC3 + PC4 + PC5 + PC6 + PC7 + PC8 + PC9 + PC10 + PC11	PC2	sleep_disorder	20330	co-occurring disorders	-0.070176	-0.10551	-0.0348421	0.0180275	-3.89272	9.91281e-05	0.000277559	0.0165356	0.0102027	1.02027	logistic
PC1 + PC2 + PC3 + PC4 + PC5 + PC6 + PC7 + PC8 + PC9 + PC10 + PC11	PC3	sleep_disorder	20330	co-occurring disorders	-0.0123256	-0.0477302	0.023079	0.0180636	-0.682347	0.495019	0.630025	0.0165356	0.0102027	1.02027	logistic
PC1 + PC2 + PC3 + PC4 + PC5 + PC6 + PC7 + PC8 + PC9 + PC10 + PC11	PC4	sleep_disorder	20330	co-occurring disorders	0.043146	0.0078515	0.0784405	0.0180074	2.39602	0.0165744	0.0331488	0.0165356	0.0102027	1.02027	logistic
PC1 + PC2 + PC3 + PC4 + PC5 + PC6 + PC7 + PC8 + PC9 + PC10 + PC11	PC5	sleep_disorder	20330	co-occurring disorders	0.00452209	-0.0308185	0.0398627	0.0180309	0.250796	0.801972	0.863662	0.0165356	0.0102027	1.02027	logistic
PC1 + PC2 + PC3 + PC4 + PC5 + PC6 + PC7 + PC8 + PC9 + PC10 + PC11	PC6	sleep_disorder	20330	co-occurring disorders	0.0169083	-0.0184013	0.0522178	0.0180151	0.938562	0.347956	0.487138	0.0165356	0.0102027	1.02027	logistic
PC1 + PC2 + PC3 + PC4 + PC5 + PC6 + PC7 + PC8 + PC9 + PC10 + PC11	PC7	sleep_disorder	20330	co-occurring disorders	0.00170151	-0.0335429	0.0369459	0.0179819	0.0946235	0.924614	0.924614	0.0165356	0.0102027	1.02027	logistic
PC1 + PC2 + PC3 + PC4 + PC5 + PC6 + PC7 + PC8 + PC9 + PC10 + PC11	PC8	sleep_disorder	20330	co-occurring disorders	-0.0187109	-0.0539961	0.0165744	0.0180027	-1.03934	0.298647	0.487138	0.0165356	0.0102027	1.02027	logistic
PC1 + PC2 + PC3 + PC4 + PC5 + PC6 + PC7 + PC8 + PC9 + PC10 + PC11	PC9	sleep_disorder	20330	co-occurring disorders	0.00725645	-0.0279793	0.0424922	0.0179774	0.403643	0.686476	0.800888	0.0165356	0.0102027	1.02027	logistic
PC1 + PC2 + PC3 + PC4 + PC5 + PC6 + PC7 + PC8 + PC9 + PC10 + PC11	PC10	sleep_disorder	20330	co-occurring disorders	-0.0177417	-0.0530148	0.0175314	0.0179965	-0.985841	0.324211	0.487138	0.0165356	0.0102027	1.02027	logistic
PC1 + PC2 + PC3 + PC4 + PC5 + PC6 + PC7 + PC8 + PC9 + PC10 + PC11	PC11	sleep_disorder	20330	co-occurring disorders	-0.0457779	-0.0809454	-0.0106103	0.0179426	-2.55135	0.0107307	0.0250383	0.0165356	0.0102027	1.02027	logistic
PC1 + PC2 + PC3 + PC4 + PC5 + PC6 + PC7 + PC8 + PC9 + PC10 + PC11	PC1	nonfebrile_seizure	21857	neurological disorder	0.00554936	-0.0502497	0.0613484	0.0284689	0.194927	0.84545	0.900375	0.0156964	0.00428192	0.428192	logistic
PC1 + PC2 + PC3 + PC4 + PC5 + PC6 + PC7 + PC8 + PC9 + PC10 + PC11	PC2	nonfebrile_seizure	21857	neurological disorder	-0.0607184	-0.11667	-0.00476673	0.0285468	-2.12698	0.0334218	0.093581	0.0156964	0.00428192	0.428192	logistic
PC1 + PC2 + PC3 + PC4 + PC5 + PC6 + PC7 + PC8 + PC9 + PC10 + PC11	PC3	nonfebrile_seizure	21857	neurological disorder	0.0319296	-0.0239857	0.0878449	0.0285282	1.11923	0.263042	0.460324	0.0156964	0.00428192	0.428192	logistic
PC1 + PC2 + PC3 + PC4 + PC5 + PC6 + PC7 + PC8 + PC9 + PC10 + PC11	PC4	nonfebrile_seizure	21857	neurological disorder	-0.00543297	-0.0612909	0.050425	0.028499	-0.190637	0.84881	0.900375	0.0156964	0.00428192	0.428192	logistic
PC1 + PC2 + PC3 + PC4 + PC5 + PC6 + PC7 + PC8 + PC9 + PC10 + PC11	PC5	nonfebrile_seizure	21857	neurological disorder	0.064869	0.00888515	0.120853	0.0285632	2.27107	0.0231427	0.0809996	0.0156964	0.00428192	0.428192	logistic
PC1 + PC2 + PC3 + PC4 + PC5 + PC6 + PC7 + PC8 + PC9 + PC10 + PC11	PC6	nonfebrile_seizure	21857	neurological disorder	0.040347	-0.0157797	0.0964738	0.0286361	1.40896	0.158848	0.317695	0.0156964	0.00428192	0.428192	logistic
PC1 + PC2 + PC3 + PC4 + PC5 + PC6 + PC7 + PC8 + PC9 + PC10 + PC11	PC7	nonfebrile_seizure	21857	neurological disorder	-0.0541949	-0.110142	0.0017519	0.0285443	-1.89863	0.0576138	0.134432	0.0156964	0.00428192	0.428192	logistic
PC1 + PC2 + PC3 + PC4 + PC5 + PC6 + PC7 + PC8 + PC9 + PC10 + PC11	PC8	nonfebrile_seizure	21857	neurological disorder	0.00358072	-0.0524808	0.0596423	0.0286028	0.125188	0.900375	0.900375	0.0156964	0.00428192	0.428192	logistic
PC1 + PC2 + PC3 + PC4 + PC5 + PC6 + PC7 + PC8 + PC9 + PC10 + PC11	PC9	nonfebrile_seizure	21857	neurological disorder	0.0189336	-0.0368896	0.0747568	0.0284812	0.664775	0.506195	0.708672	0.0156964	0.00428192	0.428192	logistic
PC1 + PC2 + PC3 + PC4 + PC5 + PC6 + PC7 + PC8 + PC9 + PC10 + PC11	PC10	nonfebrile_seizure	21857	neurological disorder	-0.0261238	-0.0821275	0.0298799	0.0285733	-0.914273	0.360573	0.560892	0.0156964	0.00428192	0.428192	logistic
PC1 + PC2 + PC3 + PC4 + PC5 + PC6 + PC7 + PC8 + PC9 + PC10 + PC11	PC11	nonfebrile_seizure	21857	neurological disorder	0.00694834	-0.0488646	0.0627612	0.028476	0.244007	0.807225	0.900375	0.0156964	0.00428192	0.428192	logistic
PC1 + PC2 + PC3 + PC4 + PC5 + PC6 + PC7 + PC8 + PC9 + PC10 + PC11	PC1	tics	21857	co-occurring disorders	0.130298	0.0539202	0.206676	0.0389683	3.3437	0.000826704	0.00289346	0.0347201	0.0133823	1.33823	logistic
PC1 + PC2 + PC3 + PC4 + PC5 + PC6 + PC7 + PC8 + PC9 + PC10 + PC11	PC2	tics	21857	co-occurring disorders	-0.00807002	-0.0846346	0.0684945	0.0390636	-0.206587	0.836332	0.919264	0.0347201	0.0133823	1.33823	logistic
PC1 + PC2 + PC3 + PC4 + PC5 + PC6 + PC7 + PC8 + PC9 + PC10 + PC11	PC3	tics	21857	co-occurring disorders	0.0844907	0.00769736	0.161284	0.0391803	2.15646	0.0310478	0.0724448	0.0347201	0.0133823	1.33823	logistic
PC1 + PC2 + PC3 + PC4 + PC5 + PC6 + PC7 + PC8 + PC9 + PC10 + PC11	PC4	tics	21857	co-occurring disorders	0.073294	-0.00289022	0.149478	0.0388695	1.88564	0.0593431	0.118686	0.0347201	0.0133823	1.33823	logistic
PC1 + PC2 + PC3 + PC4 + PC5 + PC6 + PC7 + PC8 + PC9 + PC10 + PC11	PC5	tics	21857	co-occurring disorders	-0.10209	-0.178644	-0.0255375	0.0390577	-2.61384	0.00895308	0.0250686	0.0347201	0.0133823	1.33823	logistic
PC1 + PC2 + PC3 + PC4 + PC5 + PC6 + PC7 + PC8 + PC9 + PC10 + PC11	PC6	tics	21857	co-occurring disorders	-0.0160893	-0.0925541	0.0603755	0.0390127	-0.412412	0.680037	0.865502	0.0347201	0.0133823	1.33823	logistic
PC1 + PC2 + PC3 + PC4 + PC5 + PC6 + PC7 + PC8 + PC9 + PC10 + PC11	PC7	tics	21857	co-occurring disorders	0.00717456	-0.0690328	0.0833819	0.0388813	0.184525	0.853602	0.919264	0.0347201	0.0133823	1.33823	logistic
PC1 + PC2 + PC3 + PC4 + PC5 + PC6 + PC7 + PC8 + PC9 + PC10 + PC11	PC8	tics	21857	co-occurring disorders	-0.00338907	-0.0795776	0.0727995	0.0388717	-0.0871861	0.930524	0.930524	0.0347201	0.0133823	1.33823	logistic
PC1 + PC2 + PC3 + PC4 + PC5 + PC6 + PC7 + PC8 + PC9 + PC10 + PC11	PC9	tics	21857	co-occurring disorders	0.0620304	-0.0142222	0.138283	0.0389044	1.59443	0.110839	0.193969	0.0347201	0.0133823	1.33823	logistic
PC1 + PC2 + PC3 + PC4 + PC5 + PC6 + PC7 + PC8 + PC9 + PC10 + PC11	PC10	tics	21857	co-occurring disorders	-0.0321399	-0.108557	0.0442777	0.0389886	-0.824341	0.409746	0.602743	0.0347201	0.0133823	1.33823	logistic
PC1 + PC2 + PC3 + PC4 + PC5 + PC6 + PC7 + PC8 + PC9 + PC10 + PC11	PC11	tics	21857	co-occurring disorders	0.0305573	-0.0454207	0.106535	0.0387643	0.788284	0.43053	0.602743	0.0347201	0.0133823	1.33823	logistic
PC1 + PC2 + PC3 + PC4 + PC5 + PC6 + PC7 + PC8 + PC9 + PC10 + PC11	PC1	schizophrenia	21857	co-occurring disorders	0.345499	0.2178	0.473198	0.0651525	5.30293	1.13959e-07	5.31811e-07	0.119489	0.0470194	4.70194	logistic
PC1 + PC2 + PC3 + PC4 + PC5 + PC6 + PC7 + PC8 + PC9 + PC10 + PC11	PC2	schizophrenia	21857	co-occurring disorders	-0.178445	-0.306164	-0.0507268	0.0651626	-2.73846	0.00617268	0.0216044	0.119489	0.0470194	4.70194	logistic
PC1 + PC2 + PC3 + PC4 + PC5 + PC6 + PC7 + PC8 + PC9 + PC10 + PC11	PC3	schizophrenia	21857	co-occurring disorders	0.0218214	-0.105749	0.149392	0.0650869	0.335266	0.737425	0.990118	0.119489	0.0470194	4.70194	logistic
PC1 + PC2 + PC3 + PC4 + PC5 + PC6 + PC7 + PC8 + PC9 + PC10 + PC11	PC4	schizophrenia	21857	co-occurring disorders	0.102869	-0.0236262	0.229364	0.0645384	1.59392	0.110954	0.258893	0.119489	0.0470194	4.70194	logistic
PC1 + PC2 + PC3 + PC4 + PC5 + PC6 + PC7 + PC8 + PC9 + PC10 + PC11	PC5	schizophrenia	21857	co-occurring disorders	-0.0670085	-0.194806	0.0607888	0.0652027	-1.0277	0.304093	0.532163	0.119489	0.0470194	4.70194	logistic
PC1 + PC2 + PC3 + PC4 + PC5 + PC6 + PC7 + PC8 + PC9 + PC10 + PC11	PC6	schizophrenia	21857	co-occurring disorders	0.000808405	-0.127125	0.128742	0.0652723	0.0123851	0.990118	0.990118	0.119489	0.0470194	4.70194	logistic
PC1 + PC2 + PC3 + PC4 + PC5 + PC6 + PC7 + PC8 + PC9 + PC10 + PC11	PC7	schizophrenia	21857	co-occurring disorders	-0.0225987	-0.149682	0.104485	0.0648384	-0.348538	0.727436	0.990118	0.119489	0.0470194	4.70194	logistic
PC1 + PC2 + PC3 + PC4 + PC5 + PC6 + PC7 + PC8 + PC9 + PC10 + PC11	PC8	schizophrenia	21857	co-occurring disorders	0.0124419	-0.113525	0.138409	0.0642688	0.193592	0.846495	0.990118	0.119489	0.0470194	4.70194	logistic
PC1 + PC2 + PC3 + PC4 + PC5 + PC6 + PC7 + PC8 + PC9 + PC10 + PC11	PC9	schizophrenia	21857	co-occurring disorders	0.0825899	-0.0437862	0.208966	0.0644776	1.28091	0.200226	0.400452	0.119489	0.0470194	4.70194	logistic
PC1 + PC2 + PC3 + PC4 + PC5 + PC6 + PC7 + PC8 + PC9 + PC10 + PC11	PC10	schizophrenia	21857	co-occurring disorders	-0.115107	-0.242476	0.012262	0.0649843	-1.77131	0.0765095	0.214227	0.119489	0.0470194	4.70194	logistic
PC1 + PC2 + PC3 + PC4 + PC5 + PC6 + PC7 + PC8 + PC9 + PC10 + PC11	PC11	schizophrenia	21857	co-occurring disorders	0.00272725	-0.123123	0.128577	0.0642091	0.0424745	0.96612	0.990118	0.119489	0.0470194	4.70194	logistic
PC1 + PC2 + PC3 + PC4 + PC5 + PC6 + PC7 + PC8 + PC9 + PC10 + PC11	PC1	bipolar_disorder	21857	co-occurring disorders	0.267953	0.18888	0.347025	0.0403431	6.64185	3.09774e-11	1.44561e-10	0.130027	0.0272401	2.72401	logistic
PC1 + PC2 + PC3 + PC4 + PC5 + PC6 + PC7 + PC8 + PC9 + PC10 + PC11	PC2	bipolar_disorder	21857	co-occurring disorders	-0.149915	-0.22874	-0.07109	0.0402169	-3.72766	0.000193263	0.000541136	0.130027	0.0272401	2.72401	logistic
PC1 + PC2 + PC3 + PC4 + PC5 + PC6 + PC7 + PC8 + PC9 + PC10 + PC11	PC3	bipolar_disorder	21857	co-occurring disorders	0.00261127	-0.0762465	0.081469	0.0402335	0.0649029	0.948251	0.989311	0.130027	0.0272401	2.72401	logistic
PC1 + PC2 + PC3 + PC4 + PC5 + PC6 + PC7 + PC8 + PC9 + PC10 + PC11	PC4	bipolar_disorder	21857	co-occurring disorders	0.103294	0.0250837	0.181504	0.0399032	2.58861	0.00963628	0.0224847	0.130027	0.0272401	2.72401	logistic
PC1 + PC2 + PC3 + PC4 + PC5 + PC6 + PC7 + PC8 + PC9 + PC10 + PC11	PC5	bipolar_disorder	21857	co-occurring disorders	-0.000539276	-0.0794347	0.0783562	0.0402528	-0.0133972	0.989311	0.989311	0.130027	0.0272401	2.72401	logistic
PC1 + PC2 + PC3 + PC4 + PC5 + PC6 + PC7 + PC8 + PC9 + PC10 + PC11	PC6	bipolar_disorder	21857	co-occurring disorders	0.00981538	-0.0694998	0.0891306	0.0404669	0.242553	0.808352	0.989311	0.130027	0.0272401	2.72401	logistic
PC1 + PC2 + PC3 + PC4 + PC5 + PC6 + PC7 + PC8 + PC9 + PC10 + PC11	PC7	bipolar_disorder	21857	co-occurring disorders	0.0101885	-0.0686142	0.0889911	0.0402054	0.253411	0.799951	0.989311	0.130027	0.0272401	2.72401	logistic
PC1 + PC2 + PC3 + PC4 + PC5 + PC6 + PC7 + PC8 + PC9 + PC10 + PC11	PC8	bipolar_disorder	21857	co-occurring disorders	-0.0809864	-0.159411	-0.0025616	0.0400126	-2.02402	0.0429681	0.0859362	0.130027	0.0272401	2.72401	logistic
PC1 + PC2 + PC3 + PC4 + PC5 + PC6 + PC7 + PC8 + PC9 + PC10 + PC11	PC9	bipolar_disorder	21857	co-occurring disorders	0.00763927	-0.0705318	0.0858103	0.0398832	0.191541	0.848102	0.989311	0.130027	0.0272401	2.72401	logistic
PC1 + PC2 + PC3 + PC4 + PC5 + PC6 + PC7 + PC8 + PC9 + PC10 + PC11	PC10	bipolar_disorder	21857	co-occurring disorders	0.000916347	-0.0777455	0.0795782	0.0401336	0.0228324	0.981784	0.989311	0.130027	0.0272401	2.72401	logistic
PC1 + PC2 + PC3 + PC4 + PC5 + PC6 + PC7 + PC8 + PC9 + PC10 + PC11	PC11	bipolar_disorder	21857	co-occurring disorders	-0.0223534	-0.100587	0.0558799	0.0399149	-0.560026	0.575462	0.989311	0.130027	0.0272401	2.72401	logistic
PC1 + PC2 + PC3 + PC4 + PC5 + PC6 + PC7 + PC8 + PC9 + PC10 + PC11	PC1	anxiety_disorder	21857	co-occurring disorders	0.1176	0.084505	0.150695	0.0168851	6.96471	3.29088e-12	1.15181e-11	0.0939547	0.00668473	0.668473	logistic
PC1 + PC2 + PC3 + PC4 + PC5 + PC6 + PC7 + PC8 + PC9 + PC10 + PC11	PC2	anxiety_disorder	21857	co-occurring disorders	-0.03457	-0.0676698	-0.00147018	0.0168877	-2.04706	0.0406525	0.0711419	0.0939547	0.00668473	0.668473	logistic
PC1 + PC2 + PC3 + PC4 + PC5 + PC6 + PC7 + PC8 + PC9 + PC10 + PC11	PC3	anxiety_disorder	21857	co-occurring disorders	-0.00412937	-0.0372694	0.0290106	0.0169082	-0.244223	0.807058	0.807058	0.0939547	0.00668473	0.668473	logistic
PC1 + PC2 + PC3 + PC4 + PC5 + PC6 + PC7 + PC8 + PC9 + PC10 + PC11	PC4	anxiety_disorder	21857	co-occurring disorders	0.0566141	0.0235631	0.0896651	0.0168628	3.35734	0.000786959	0.00220348	0.0939547	0.00668473	0.668473	logistic
PC1 + PC2 + PC3 + PC4 + PC5 + PC6 + PC7 + PC8 + PC9 + PC10 + PC11	PC5	anxiety_disorder	21857	co-occurring disorders	0.0325719	-0.000524858	0.0656687	0.0168861	1.92892	0.0537411	0.0835972	0.0939547	0.00668473	0.668473	logistic
PC1 + PC2 + PC3 + PC4 + PC5 + PC6 + PC7 + PC8 + PC9 + PC10 + PC11	PC6	anxiety_disorder	21857	co-occurring disorders	-0.00956875	-0.0426927	0.0235552	0.0169	-0.566199	0.571259	0.666468	0.0939547	0.00668473	0.668473	logistic
PC1 + PC2 + PC3 + PC4 + PC5 + PC6 + PC7 + PC8 + PC9 + PC10 + PC11	PC7	anxiety_disorder	21857	co-occurring disorders	-0.0151563	-0.0482343	0.0179218	0.0168766	-0.898067	0.36915	0.469827	0.0939547	0.00668473	0.668473	logistic
PC1 + PC2 + PC3 + PC4 + PC5 + PC6 + PC7 + PC8 + PC9 + PC10 + PC11	PC8	anxiety_disorder	21857	co-occurring disorders	-0.00492205	-0.0380301	0.028186	0.0168919	-0.291386	0.770756	0.807058	0.0939547	0.00668473	0.668473	logistic
PC1 + PC2 + PC3 + PC4 + PC5 + PC6 + PC7 + PC8 + PC9 + PC10 + PC11	PC9	anxiety_disorder	21857	co-occurring disorders	0.0165304	-0.0164984	0.0495591	0.0168514	0.98095	0.326617	0.457264	0.0939547	0.00668473	0.668473	logistic
PC1 + PC2 + PC3 + PC4 + PC5 + PC6 + PC7 + PC8 + PC9 + PC10 + PC11	PC10	anxiety_disorder	21857	co-occurring disorders	0.0392273	0.00614218	0.0723124	0.0168802	2.32387	0.0201325	0.0402649	0.0939547	0.00668473	0.668473	logistic
PC1 + PC2 + PC3 + PC4 + PC5 + PC6 + PC7 + PC8 + PC9 + PC10 + PC11	PC11	anxiety_disorder	21857	co-occurring disorders	-0.0462227	-0.0792322	-0.0132131	0.0168416	-2.74455	0.00605933	0.0141384	0.0939547	0.00668473	0.668473	logistic
PC1 + PC2 + PC3 + PC4 + PC5 + PC6 + PC7 + PC8 + PC9 + PC10 + PC11	PC1	separation_anxiety	20330	co-occurring disorders	0.236045	0.17651	0.29558	0.0303751	7.771	7.78658e-15	5.45061e-14	0.0541016	0.0362025	3.62025	logistic
PC1 + PC2 + PC3 + PC4 + PC5 + PC6 + PC7 + PC8 + PC9 + PC10 + PC11	PC2	separation_anxiety	20330	co-occurring disorders	-0.231727	-0.291369	-0.172085	0.0304295	-7.61521	2.63266e-14	1.22858e-13	0.0541016	0.0362025	3.62025	logistic
PC1 + PC2 + PC3 + PC4 + PC5 + PC6 + PC7 + PC8 + PC9 + PC10 + PC11	PC3	separation_anxiety	20330	co-occurring disorders	-0.0478568	-0.107402	0.0116887	0.0303804	-1.57525	0.115198	0.20574	0.0541016	0.0362025	3.62025	logistic
PC1 + PC2 + PC3 + PC4 + PC5 + PC6 + PC7 + PC8 + PC9 + PC10 + PC11	PC4	separation_anxiety	20330	co-occurring disorders	0.0253276	-0.0339936	0.0846488	0.0302659	0.836835	0.402685	0.469799	0.0541016	0.0362025	3.62025	logistic
PC1 + PC2 + PC3 + PC4 + PC5 + PC6 + PC7 + PC8 + PC9 + PC10 + PC11	PC5	separation_anxiety	20330	co-occurring disorders	0.0275323	-0.0318916	0.0869562	0.0303183	0.908108	0.363821	0.463045	0.0541016	0.0362025	3.62025	logistic
PC1 + PC2 + PC3 + PC4 + PC5 + PC6 + PC7 + PC8 + PC9 + PC10 + PC11	PC6	separation_anxiety	20330	co-occurring disorders	0.0156106	-0.0438057	0.0750269	0.0303145	0.514956	0.606584	0.653244	0.0541016	0.0362025	3.62025	logistic
PC1 + PC2 + PC3 + PC4 + PC5 + PC6 + PC7 + PC8 + PC9 + PC10 + PC11	PC7	separation_anxiety	20330	co-occurring disorders	-0.00500101	-0.0643848	0.0543828	0.0302978	-0.165062	0.868896	0.868896	0.0541016	0.0362025	3.62025	logistic
PC1 + PC2 + PC3 + PC4 + PC5 + PC6 + PC7 + PC8 + PC9 + PC10 + PC11	PC8	separation_anxiety	20330	co-occurring disorders	-0.0417337	-0.101055	0.0175879	0.0302661	-1.37889	0.167929	0.261222	0.0541016	0.0362025	3.62025	logistic
PC1 + PC2 + PC3 + PC4 + PC5 + PC6 + PC7 + PC8 + PC9 + PC10 + PC11	PC9	separation_anxiety	20330	co-occurring disorders	-0.0473573	-0.106665	0.01195	0.0302588	-1.56507	0.117565	0.20574	0.0541016	0.0362025	3.62025	logistic
PC1 + PC2 + PC3 + PC4 + PC5 + PC6 + PC7 + PC8 + PC9 + PC10 + PC11	PC10	separation_anxiety	20330	co-occurring disorders	0.0358645	-0.0234194	0.0951484	0.0302469	1.18572	0.235731	0.330023	0.0541016	0.0362025	3.62025	logistic
PC1 + PC2 + PC3 + PC4 + PC5 + PC6 + PC7 + PC8 + PC9 + PC10 + PC11	PC11	separation_anxiety	20330	co-occurring disorders	-0.0889305	-0.148066	-0.0297955	0.0301709	-2.94756	0.00320296	0.00747357	0.0541016	0.0362025	3.62025	logistic
PC1 + PC2 + PC3 + PC4 + PC5 + PC6 + PC7 + PC8 + PC9 + PC10 + PC11	PC1	social_anxiety	21857	co-occurring disorders	0.0592338	0.0244125	0.0940552	0.017766	3.33411	0.000855728	0.0039934	0.028723	0.00306197	0.306197	logistic
PC1 + PC2 + PC3 + PC4 + PC5 + PC6 + PC7 + PC8 + PC9 + PC10 + PC11	PC2	social_anxiety	21857	co-occurring disorders	-0.0443132	-0.0792106	-0.00941591	0.0178048	-2.48884	0.012816	0.0358848	0.028723	0.00306197	0.306197	logistic
PC1 + PC2 + PC3 + PC4 + PC5 + PC6 + PC7 + PC8 + PC9 + PC10 + PC11	PC3	social_anxiety	21857	co-occurring disorders	0.0352879	0.000354281	0.0702214	0.0178233	1.97988	0.0477173	0.0954346	0.028723	0.00306197	0.306197	logistic
PC1 + PC2 + PC3 + PC4 + PC5 + PC6 + PC7 + PC8 + PC9 + PC10 + PC11	PC4	social_anxiety	21857	co-occurring disorders	0.0387542	0.00393928	0.0735692	0.0177627	2.18177	0.0291263	0.0679614	0.028723	0.00306197	0.306197	logistic
PC1 + PC2 + PC3 + PC4 + PC5 + PC6 + PC7 + PC8 + PC9 + PC10 + PC11	PC5	social_anxiety	21857	co-occurring disorders	0.0190471	-0.015832	0.0539262	0.0177955	1.07033	0.284469	0.362051	0.028723	0.00306197	0.306197	logistic
PC1 + PC2 + PC3 + PC4 + PC5 + PC6 + PC7 + PC8 + PC9 + PC10 + PC11	PC6	social_anxiety	21857	co-occurring disorders	0.0201241	-0.0148143	0.0550625	0.0178257	1.12894	0.258924	0.362051	0.028723	0.00306197	0.306197	logistic
PC1 + PC2 + PC3 + PC4 + PC5 + PC6 + PC7 + PC8 + PC9 + PC10 + PC11	PC7	social_anxiety	21857	co-occurring disorders	-0.00232374	-0.0371773	0.0325299	0.0177824	-0.130676	0.896032	0.896032	0.028723	0.00306197	0.306197	logistic
PC1 + PC2 + PC3 + PC4 + PC5 + PC6 + PC7 + PC8 + PC9 + PC10 + PC11	PC8	social_anxiety	21857	co-occurring disorders	-0.0203764	-0.0552694	0.0145167	0.0178026	-1.14458	0.252385	0.362051	0.028723	0.00306197	0.306197	logistic
PC1 + PC2 + PC3 + PC4 + PC5 + PC6 + PC7 + PC8 + PC9 + PC10 + PC11	PC9	social_anxiety	21857	co-occurring disorders	-0.00773602	-0.0425585	0.0270865	0.0177666	-0.435425	0.663254	0.733699	0.028723	0.00306197	0.306197	logistic
PC1 + PC2 + PC3 + PC4 + PC5 + PC6 + PC7 + PC8 + PC9 + PC10 + PC11	PC10	social_anxiety	21857	co-occurring disorders	0.0302402	-0.00465778	0.0651381	0.0178051	1.6984	0.089432	0.156506	0.028723	0.00306197	0.306197	logistic
PC1 + PC2 + PC3 + PC4 + PC5 + PC6 + PC7 + PC8 + PC9 + PC10 + PC11	PC11	social_anxiety	21857	co-occurring disorders	-0.00728618	-0.0420582	0.0274859	0.0177408	-0.410701	0.681292	0.733699	0.028723	0.00306197	0.306197	logistic
PC1 + PC2 + PC3 + PC4 + PC5 + PC6 + PC7 + PC8 + PC9 + PC10 + PC11	PC1	disruptive_mood_dysregulation_disorder	20330	co-occurring disorders	0.209658	0.124171	0.295146	0.0436159	4.80692	1.53274e-06	1.07292e-05	0.0335144	0.0299871	2.99871	logistic
PC1 + PC2 + PC3 + PC4 + PC5 + PC6 + PC7 + PC8 + PC9 + PC10 + PC11	PC2	disruptive_mood_dysregulation_disorder	20330	co-occurring disorders	-0.184141	-0.269978	-0.0983038	0.0437944	-4.20467	2.61468e-05	0.000122019	0.0335144	0.0299871	2.99871	logistic
PC1 + PC2 + PC3 + PC4 + PC5 + PC6 + PC7 + PC8 + PC9 + PC10 + PC11	PC3	disruptive_mood_dysregulation_disorder	20330	co-occurring disorders	0.0132537	-0.0725676	0.0990751	0.0437864	0.302691	0.762126	0.892344	0.0335144	0.0299871	2.99871	logistic
PC1 + PC2 + PC3 + PC4 + PC5 + PC6 + PC7 + PC8 + PC9 + PC10 + PC11	PC4	disruptive_mood_dysregulation_disorder	20330	co-occurring disorders	0.117608	0.0319099	0.203305	0.0437233	2.68982	0.00714916	0.0250221	0.0335144	0.0299871	2.99871	logistic
PC1 + PC2 + PC3 + PC4 + PC5 + PC6 + PC7 + PC8 + PC9 + PC10 + PC11	PC5	disruptive_mood_dysregulation_disorder	20330	co-occurring disorders	0.077666	-0.00801964	0.163352	0.0437172	1.77656	0.0756413	0.176496	0.0335144	0.0299871	2.99871	logistic
PC1 + PC2 + PC3 + PC4 + PC5 + PC6 + PC7 + PC8 + PC9 + PC10 + PC11	PC6	disruptive_mood_dysregulation_disorder	20330	co-occurring disorders	0.0156064	-0.0697234	0.100936	0.0435356	0.358474	0.719989	0.892344	0.0335144	0.0299871	2.99871	logistic
PC1 + PC2 + PC3 + PC4 + PC5 + PC6 + PC7 + PC8 + PC9 + PC10 + PC11	PC7	disruptive_mood_dysregulation_disorder	20330	co-occurring disorders	-0.0123376	-0.0976843	0.0730091	0.0435442	-0.283335	0.77692	0.892344	0.0335144	0.0299871	2.99871	logistic
PC1 + PC2 + PC3 + PC4 + PC5 + PC6 + PC7 + PC8 + PC9 + PC10 + PC11	PC8	disruptive_mood_dysregulation_disorder	20330	co-occurring disorders	-0.0198388	-0.105395	0.0657177	0.0436513	-0.454484	0.649481	0.892344	0.0335144	0.0299871	2.99871	logistic
PC1 + PC2 + PC3 + PC4 + PC5 + PC6 + PC7 + PC8 + PC9 + PC10 + PC11	PC9	disruptive_mood_dysregulation_disorder	20330	co-occurring disorders	0.0390813	-0.046432	0.124595	0.0436292	0.89576	0.370381	0.740762	0.0335144	0.0299871	2.99871	logistic
PC1 + PC2 + PC3 + PC4 + PC5 + PC6 + PC7 + PC8 + PC9 + PC10 + PC11	PC10	disruptive_mood_dysregulation_disorder	20330	co-occurring disorders	0.00445197	-0.0809466	0.0898506	0.0435707	0.102178	0.918615	0.918615	0.0335144	0.0299871	2.99871	logistic
PC1 + PC2 + PC3 + PC4 + PC5 + PC6 + PC7 + PC8 + PC9 + PC10 + PC11	PC11	disruptive_mood_dysregulation_disorder	20330	co-occurring disorders	-0.0327413	-0.117916	0.0524331	0.0434563	-0.75343	0.451192	0.789586	0.0335144	0.0299871	2.99871	logistic
PC1 + PC2 + PC3 + PC4 + PC5 + PC6 + PC7 + PC8 + PC9 + PC10 + PC11	PC1	hoarding_disorder	20330	co-occurring disorders	0.24974	0.152017	0.347462	0.0498585	5.00897	5.47214e-07	2.55366e-06	0.0990896	0.0315861	3.15861	logistic
PC1 + PC2 + PC3 + PC4 + PC5 + PC6 + PC7 + PC8 + PC9 + PC10 + PC11	PC2	hoarding_disorder	20330	co-occurring disorders	-0.173113	-0.271037	-0.0751897	0.049961	-3.46497	0.000530295	0.00148483	0.0990896	0.0315861	3.15861	logistic
PC1 + PC2 + PC3 + PC4 + PC5 + PC6 + PC7 + PC8 + PC9 + PC10 + PC11	PC3	hoarding_disorder	20330	co-occurring disorders	-0.0909949	-0.188928	0.00693868	0.0499661	-1.82113	0.0685867	0.124667	0.0990896	0.0315861	3.15861	logistic
PC1 + PC2 + PC3 + PC4 + PC5 + PC6 + PC7 + PC8 + PC9 + PC10 + PC11	PC4	hoarding_disorder	20330	co-occurring disorders	0.100751	0.00340385	0.198098	0.0496669	2.02853	0.0425058	0.0991802	0.0990896	0.0315861	3.15861	logistic
PC1 + PC2 + PC3 + PC4 + PC5 + PC6 + PC7 + PC8 + PC9 + PC10 + PC11	PC5	hoarding_disorder	20330	co-occurring disorders	0.00115256	-0.0968048	0.09911	0.0499783	0.0230613	0.981601	0.995373	0.0990896	0.0315861	3.15861	logistic
PC1 + PC2 + PC3 + PC4 + PC5 + PC6 + PC7 + PC8 + PC9 + PC10 + PC11	PC6	hoarding_disorder	20330	co-occurring disorders	0.0904448	-0.00782366	0.188713	0.0501369	1.80395	0.0712385	0.124667	0.0990896	0.0315861	3.15861	logistic
PC1 + PC2 + PC3 + PC4 + PC5 + PC6 + PC7 + PC8 + PC9 + PC10 + PC11	PC7	hoarding_disorder	20330	co-occurring disorders	0.000289621	-0.0976005	0.0981798	0.0499439	0.00579891	0.995373	0.995373	0.0990896	0.0315861	3.15861	logistic
PC1 + PC2 + PC3 + PC4 + PC5 + PC6 + PC7 + PC8 + PC9 + PC10 + PC11	PC8	hoarding_disorder	20330	co-occurring disorders	-0.0306141	-0.127983	0.0667545	0.0496779	-0.616253	0.537728	0.729758	0.0990896	0.0315861	3.15861	logistic
PC1 + PC2 + PC3 + PC4 + PC5 + PC6 + PC7 + PC8 + PC9 + PC10 + PC11	PC9	hoarding_disorder	20330	co-occurring disorders	0.0224657	-0.07475	0.119681	0.0495999	0.452939	0.650593	0.759025	0.0990896	0.0315861	3.15861	logistic
PC1 + PC2 + PC3 + PC4 + PC5 + PC6 + PC7 + PC8 + PC9 + PC10 + PC11	PC10	hoarding_disorder	20330	co-occurring disorders	0.0280365	-0.0695547	0.125628	0.0497914	0.563078	0.573382	0.729758	0.0990896	0.0315861	3.15861	logistic
PC1 + PC2 + PC3 + PC4 + PC5 + PC6 + PC7 + PC8 + PC9 + PC10 + PC11	PC11	hoarding_disorder	20330	co-occurring disorders	-0.0435045	-0.140503	0.0534945	0.0494893	-0.879068	0.379364	0.590122	0.0990896	0.0315861	3.15861	logistic
PC1 + PC2 + PC3 + PC4 + PC5 + PC6 + PC7 + PC8 + PC9 + PC10 + PC11	PC1	depression_dysthymia	21857	co-occurring disorders	0.177721	0.132726	0.222716	0.0229567	7.74157	9.81934e-15	3.43677e-14	0.197349	0.0106818	1.06818	logistic
PC1 + PC2 + PC3 + PC4 + PC5 + PC6 + PC7 + PC8 + PC9 + PC10 + PC11	PC2	depression_dysthymia	21857	co-occurring disorders	0.0046233	-0.0402689	0.0495155	0.0229042	0.201854	0.840031	0.904649	0.197349	0.0106818	1.06818	logistic
PC1 + PC2 + PC3 + PC4 + PC5 + PC6 + PC7 + PC8 + PC9 + PC10 + PC11	PC3	depression_dysthymia	21857	co-occurring disorders	-0.0350838	-0.0801256	0.00995807	0.0229805	-1.52667	0.126842	0.19731	0.197349	0.0106818	1.06818	logistic
PC1 + PC2 + PC3 + PC4 + PC5 + PC6 + PC7 + PC8 + PC9 + PC10 + PC11	PC4	depression_dysthymia	21857	co-occurring disorders	0.0503398	0.00550217	0.0951774	0.0228763	2.20052	0.0277702	0.0572728	0.197349	0.0106818	1.06818	logistic
PC1 + PC2 + PC3 + PC4 + PC5 + PC6 + PC7 + PC8 + PC9 + PC10 + PC11	PC5	depression_dysthymia	21857	co-occurring disorders	0.0321481	-0.0127871	0.0770833	0.0229261	1.40225	0.160842	0.225178	0.197349	0.0106818	1.06818	logistic
PC1 + PC2 + PC3 + PC4 + PC5 + PC6 + PC7 + PC8 + PC9 + PC10 + PC11	PC6	depression_dysthymia	21857	co-occurring disorders	0.0104718	-0.0345883	0.0555319	0.0229899	0.455497	0.648751	0.756877	0.197349	0.0106818	1.06818	logistic
PC1 + PC2 + PC3 + PC4 + PC5 + PC6 + PC7 + PC8 + PC9 + PC10 + PC11	PC7	depression_dysthymia	21857	co-occurring disorders	-0.0468424	-0.0918045	-0.00188021	0.0229399	-2.04196	0.0411552	0.0720217	0.197349	0.0106818	1.06818	logistic
PC1 + PC2 + PC3 + PC4 + PC5 + PC6 + PC7 + PC8 + PC9 + PC10 + PC11	PC8	depression_dysthymia	21857	co-occurring disorders	-7.33101e-06	-0.0448812	0.0448666	0.0228948	-0.000320203	0.999745	0.999745	0.197349	0.0106818	1.06818	logistic
PC1 + PC2 + PC3 + PC4 + PC5 + PC6 + PC7 + PC8 + PC9 + PC10 + PC11	PC9	depression_dysthymia	21857	co-occurring disorders	-0.0499309	-0.0946493	-0.00521236	0.0228156	-2.18846	0.0286364	0.0572728	0.197349	0.0106818	1.06818	logistic
PC1 + PC2 + PC3 + PC4 + PC5 + PC6 + PC7 + PC8 + PC9 + PC10 + PC11	PC10	depression_dysthymia	21857	co-occurring disorders	0.0550505	0.0101819	0.0999191	0.0228921	2.40478	0.0161823	0.0453104	0.197349	0.0106818	1.06818	logistic
PC1 + PC2 + PC3 + PC4 + PC5 + PC6 + PC7 + PC8 + PC9 + PC10 + PC11	PC11	depression_dysthymia	21857	co-occurring disorders	-0.0133529	-0.058181	0.0314752	0.0228715	-0.583824	0.559339	0.711886	0.197349	0.0106818	1.06818	logistic
PC1 + PC2 + PC3 + PC4 + PC5 + PC6 + PC7 + PC8 + PC9 + PC10 + PC11	PC1	obsessive_compulsive_disorder	21857	co-occurring disorders	0.0888111	0.0443761	0.133246	0.0226709	3.9174	8.95077e-05	0.000417703	0.0648872	0.00597497	0.597497	logistic
PC1 + PC2 + PC3 + PC4 + PC5 + PC6 + PC7 + PC8 + PC9 + PC10 + PC11	PC2	obsessive_compulsive_disorder	21857	co-occurring disorders	-0.0861296	-0.130701	-0.0415584	0.0227404	-3.78752	0.00015216	0.000532561	0.0648872	0.00597497	0.597497	logistic
PC1 + PC2 + PC3 + PC4 + PC5 + PC6 + PC7 + PC8 + PC9 + PC10 + PC11	PC3	obsessive_compulsive_disorder	21857	co-occurring disorders	0.0218344	-0.0227326	0.0664015	0.0227383	0.960248	0.33693	0.471702	0.0648872	0.00597497	0.597497	logistic
PC1 + PC2 + PC3 + PC4 + PC5 + PC6 + PC7 + PC8 + PC9 + PC10 + PC11	PC4	obsessive_compulsive_disorder	21857	co-occurring disorders	0.0521508	0.00775899	0.0965426	0.0226489	2.30258	0.0213026	0.0497061	0.0648872	0.00597497	0.597497	logistic
PC1 + PC2 + PC3 + PC4 + PC5 + PC6 + PC7 + PC8 + PC9 + PC10 + PC11	PC5	obsessive_compulsive_disorder	21857	co-occurring disorders	-0.0314642	-0.0760434	0.013115	0.0227445	-1.38338	0.166549	0.313449	0.0648872	0.00597497	0.597497	logistic
PC1 + PC2 + PC3 + PC4 + PC5 + PC6 + PC7 + PC8 + PC9 + PC10 + PC11	PC6	obsessive_compulsive_disorder	21857	co-occurring disorders	-0.00917632	-0.0538459	0.0354933	0.0227906	-0.402636	0.687216	0.687216	0.0648872	0.00597497	0.597497	logistic
PC1 + PC2 + PC3 + PC4 + PC5 + PC6 + PC7 + PC8 + PC9 + PC10 + PC11	PC7	obsessive_compulsive_disorder	21857	co-occurring disorders	0.0125438	-0.0319621	0.0570498	0.0227071	0.552419	0.580661	0.65105	0.0648872	0.00597497	0.597497	logistic
PC1 + PC2 + PC3 + PC4 + PC5 + PC6 + PC7 + PC8 + PC9 + PC10 + PC11	PC8	obsessive_compulsive_disorder	21857	co-occurring disorders	0.0233239	-0.0211586	0.0678064	0.0226951	1.0277	0.304089	0.471702	0.0648872	0.00597497	0.597497	logistic
PC1 + PC2 + PC3 + PC4 + PC5 + PC6 + PC7 + PC8 + PC9 + PC10 + PC11	PC9	obsessive_compulsive_disorder	21857	co-occurring disorders	0.030431	-0.0139644	0.0748264	0.0226507	1.34349	0.179114	0.313449	0.0648872	0.00597497	0.597497	logistic
PC1 + PC2 + PC3 + PC4 + PC5 + PC6 + PC7 + PC8 + PC9 + PC10 + PC11	PC10	obsessive_compulsive_disorder	21857	co-occurring disorders	-0.0170801	-0.0616208	0.0274607	0.0227249	-0.751602	0.45229	0.575642	0.0648872	0.00597497	0.597497	logistic
PC1 + PC2 + PC3 + PC4 + PC5 + PC6 + PC7 + PC8 + PC9 + PC10 + PC11	PC11	obsessive_compulsive_disorder	21857	co-occurring disorders	-0.0117155	-0.0560552	0.0326243	0.0226223	-0.517873	0.604547	0.65105	0.0648872	0.00597497	0.597497	logistic
PC1 + PC2 + PC3 + PC4 + PC5 + PC6 + PC7 + PC8 + PC9 + PC10 + PC11	PC1	adhd	21857	co-occurring disorders	0.132301	0.104158	0.160444	0.0143588	9.21392	3.14424e-20	1.46731e-19	0.0297292	0.0167669	1.67669	logistic
PC1 + PC2 + PC3 + PC4 + PC5 + PC6 + PC7 + PC8 + PC9 + PC10 + PC11	PC2	adhd	21857	co-occurring disorders	-0.119622	-0.147878	-0.0913663	0.0144162	-8.29774	1.06111e-16	2.9711e-16	0.0297292	0.0167669	1.67669	logistic
PC1 + PC2 + PC3 + PC4 + PC5 + PC6 + PC7 + PC8 + PC9 + PC10 + PC11	PC3	adhd	21857	co-occurring disorders	-0.0592081	-0.0873558	-0.0310604	0.0143611	-4.12281	3.74274e-05	7.48548e-05	0.0297292	0.0167669	1.67669	logistic
PC1 + PC2 + PC3 + PC4 + PC5 + PC6 + PC7 + PC8 + PC9 + PC10 + PC11	PC4	adhd	21857	co-occurring disorders	0.129523	0.101317	0.157728	0.0143905	9.00058	2.24538e-19	7.85882e-19	0.0297292	0.0167669	1.67669	logistic
PC1 + PC2 + PC3 + PC4 + PC5 + PC6 + PC7 + PC8 + PC9 + PC10 + PC11	PC5	adhd	21857	co-occurring disorders	0.0318436	0.00368976	0.0599974	0.0143642	2.21687	0.0266318	0.0466057	0.0297292	0.0167669	1.67669	logistic
PC1 + PC2 + PC3 + PC4 + PC5 + PC6 + PC7 + PC8 + PC9 + PC10 + PC11	PC6	adhd	21857	co-occurring disorders	-0.0232873	-0.0514583	0.0048838	0.014373	-1.62021	0.105187	0.133875	0.0297292	0.0167669	1.67669	logistic
PC1 + PC2 + PC3 + PC4 + PC5 + PC6 + PC7 + PC8 + PC9 + PC10 + PC11	PC7	adhd	21857	co-occurring disorders	0.0147726	-0.013349	0.0428941	0.0143477	1.02961	0.303194	0.353726	0.0297292	0.0167669	1.67669	logistic
PC1 + PC2 + PC3 + PC4 + PC5 + PC6 + PC7 + PC8 + PC9 + PC10 + PC11	PC8	adhd	21857	co-occurring disorders	0.0279449	-0.000223557	0.0561134	0.0143717	1.94444	0.0518419	0.0806429	0.0297292	0.0167669	1.67669	logistic
PC1 + PC2 + PC3 + PC4 + PC5 + PC6 + PC7 + PC8 + PC9 + PC10 + PC11	PC9	adhd	21857	co-occurring disorders	-0.0059305	-0.0340617	0.0222007	0.0143526	-0.4132	0.67946	0.731727	0.0297292	0.0167669	1.67669	logistic
PC1 + PC2 + PC3 + PC4 + PC5 + PC6 + PC7 + PC8 + PC9 + PC10 + PC11	PC10	adhd	21857	co-occurring disorders	-0.000202421	-0.0283729	0.027968	0.0143727	-0.0140838	0.988763	0.988763	0.0297292	0.0167669	1.67669	logistic
PC1 + PC2 + PC3 + PC4 + PC5 + PC6 + PC7 + PC8 + PC9 + PC10 + PC11	PC11	adhd	21857	co-occurring disorders	-0.0233046	-0.0513764	0.00476729	0.0143224	-1.62714	0.103707	0.133875	0.0297292	0.0167669	1.67669	logistic
PC1 + PC2 + PC3 + PC4 + PC5 + PC6 + PC7 + PC8 + PC9 + PC10 + PC11	PC1	conduct_disorder	20330	co-occurring disorders	0.237628	0.130726	0.344531	0.0545422	4.35678	1.3199e-05	6.15953e-05	0.0600371	0.0515217	5.15217	logistic
PC1 + PC2 + PC3 + PC4 + PC5 + PC6 + PC7 + PC8 + PC9 + PC10 + PC11	PC2	conduct_disorder	20330	co-occurring disorders	-0.26949	-0.377425	-0.161555	0.0550689	-4.89368	9.89686e-07	6.9278e-06	0.0600371	0.0515217	5.15217	logistic
PC1 + PC2 + PC3 + PC4 + PC5 + PC6 + PC7 + PC8 + PC9 + PC10 + PC11	PC3	conduct_disorder	20330	co-occurring disorders	0.00573284	-0.101923	0.113389	0.0549265	0.104373	0.916873	0.916873	0.0600371	0.0515217	5.15217	logistic
PC1 + PC2 + PC3 + PC4 + PC5 + PC6 + PC7 + PC8 + PC9 + PC10 + PC11	PC4	conduct_disorder	20330	co-occurring disorders	0.114702	0.00731884	0.222085	0.0547873	2.09359	0.0362968	0.0725937	0.0600371	0.0515217	5.15217	logistic
PC1 + PC2 + PC3 + PC4 + PC5 + PC6 + PC7 + PC8 + PC9 + PC10 + PC11	PC5	conduct_disorder	20330	co-occurring disorders	0.0710995	-0.0364178	0.178617	0.0548558	1.29612	0.194935	0.303232	0.0600371	0.0515217	5.15217	logistic
PC1 + PC2 + PC3 + PC4 + PC5 + PC6 + PC7 + PC8 + PC9 + PC10 + PC11	PC6	conduct_disorder	20330	co-occurring disorders	0.0127437	-0.0942865	0.119774	0.0546073	0.233371	0.815474	0.878202	0.0600371	0.0515217	5.15217	logistic
PC1 + PC2 + PC3 + PC4 + PC5 + PC6 + PC7 + PC8 + PC9 + PC10 + PC11	PC7	conduct_disorder	20330	co-occurring disorders	-0.0661085	-0.173132	0.0409148	0.0546037	-1.2107	0.226012	0.316417	0.0600371	0.0515217	5.15217	logistic
PC1 + PC2 + PC3 + PC4 + PC5 + PC6 + PC7 + PC8 + PC9 + PC10 + PC11	PC8	conduct_disorder	20330	co-occurring disorders	-0.013521	-0.120413	0.0933704	0.0545365	-0.247927	0.804191	0.878202	0.0600371	0.0515217	5.15217	logistic
PC1 + PC2 + PC3 + PC4 + PC5 + PC6 + PC7 + PC8 + PC9 + PC10 + PC11	PC9	conduct_disorder	20330	co-occurring disorders	0.0887681	-0.0186137	0.19615	0.0547867	1.62025	0.105178	0.184062	0.0600371	0.0515217	5.15217	logistic
PC1 + PC2 + PC3 + PC4 + PC5 + PC6 + PC7 + PC8 + PC9 + PC10 + PC11	PC10	conduct_disorder	20330	co-occurring disorders	0.0459314	-0.0611031	0.152966	0.0546094	0.841088	0.400298	0.509471	0.0600371	0.0515217	5.15217	logistic
PC1 + PC2 + PC3 + PC4 + PC5 + PC6 + PC7 + PC8 + PC9 + PC10 + PC11	PC11	conduct_disorder	20330	co-occurring disorders	-0.133627	-0.239968	-0.0272859	0.0542555	-2.46292	0.0137812	0.0321562	0.0600371	0.0515217	5.15217	logistic
PC1 + PC2 + PC3 + PC4 + PC5 + PC6 + PC7 + PC8 + PC9 + PC10 + PC11	PC1	intermittent_explosive_disorder	20330	co-occurring disorders	0.279619	0.1765	0.382738	0.0526118	5.31476	1.068e-07	4.98402e-07	0.0622347	0.0454635	4.54635	logistic
PC1 + PC2 + PC3 + PC4 + PC5 + PC6 + PC7 + PC8 + PC9 + PC10 + PC11	PC2	intermittent_explosive_disorder	20330	co-occurring disorders	-0.237644	-0.341409	-0.13388	0.0529409	-4.48886	7.16053e-06	2.50618e-05	0.0622347	0.0454635	4.54635	logistic
PC1 + PC2 + PC3 + PC4 + PC5 + PC6 + PC7 + PC8 + PC9 + PC10 + PC11	PC3	intermittent_explosive_disorder	20330	co-occurring disorders	0.0346658	-0.069038	0.138369	0.0529101	0.655183	0.51235	0.650728	0.0622347	0.0454635	4.54635	logistic
PC1 + PC2 + PC3 + PC4 + PC5 + PC6 + PC7 + PC8 + PC9 + PC10 + PC11	PC4	intermittent_explosive_disorder	20330	co-occurring disorders	0.00216905	-0.10114	0.105478	0.0527086	0.0411517	0.967175	0.967175	0.0622347	0.0454635	4.54635	logistic
PC1 + PC2 + PC3 + PC4 + PC5 + PC6 + PC7 + PC8 + PC9 + PC10 + PC11	PC5	intermittent_explosive_disorder	20330	co-occurring disorders	0.0666731	-0.036642	0.169988	0.0527118	1.26486	0.205921	0.372751	0.0622347	0.0454635	4.54635	logistic
PC1 + PC2 + PC3 + PC4 + PC5 + PC6 + PC7 + PC8 + PC9 + PC10 + PC11	PC6	intermittent_explosive_disorder	20330	co-occurring disorders	-0.0619241	-0.165138	0.0412895	0.05266	-1.17592	0.239626	0.372751	0.0622347	0.0454635	4.54635	logistic
PC1 + PC2 + PC3 + PC4 + PC5 + PC6 + PC7 + PC8 + PC9 + PC10 + PC11	PC7	intermittent_explosive_disorder	20330	co-occurring disorders	-0.0317057	-0.134699	0.0712876	0.0525476	-0.603371	0.546262	0.650728	0.0622347	0.0454635	4.54635	logistic
PC1 + PC2 + PC3 + PC4 + PC5 + PC6 + PC7 + PC8 + PC9 + PC10 + PC11	PC8	intermittent_explosive_disorder	20330	co-occurring disorders	-0.102317	-0.205401	0.000767762	0.0525941	-1.9454	0.0517266	0.120695	0.0622347	0.0454635	4.54635	logistic
PC1 + PC2 + PC3 + PC4 + PC5 + PC6 + PC7 + PC8 + PC9 + PC10 + PC11	PC9	intermittent_explosive_disorder	20330	co-occurring disorders	0.0134175	-0.0897782	0.116613	0.0526509	0.254839	0.798847	0.860297	0.0622347	0.0454635	4.54635	logistic
PC1 + PC2 + PC3 + PC4 + PC5 + PC6 + PC7 + PC8 + PC9 + PC10 + PC11	PC10	intermittent_explosive_disorder	20330	co-occurring disorders	0.030844	-0.0722917	0.13398	0.0526202	0.586162	0.557766	0.650728	0.0622347	0.0454635	4.54635	logistic
PC1 + PC2 + PC3 + PC4 + PC5 + PC6 + PC7 + PC8 + PC9 + PC10 + PC11	PC11	intermittent_explosive_disorder	20330	co-occurring disorders	0.0651719	-0.037422	0.167766	0.0523438	1.24507	0.213105	0.372751	0.0622347	0.0454635	4.54635	logistic
PC1 + PC2 + PC3 + PC4 + PC5 + PC6 + PC7 + PC8 + PC9 + PC10 + PC11	PC1	oppositional_defiant_disorder	20330	co-occurring disorders	0.277186	0.224789	0.329583	0.026733	10.3687	3.44282e-25	2.40998e-24	0.0484695	0.0465032	4.65032	logistic
PC1 + PC2 + PC3 + PC4 + PC5 + PC6 + PC7 + PC8 + PC9 + PC10 + PC11	PC2	oppositional_defiant_disorder	20330	co-occurring disorders	-0.24573	-0.29837	-0.19309	0.0268572	-9.14952	5.71873e-20	2.66874e-19	0.0484695	0.0465032	4.65032	logistic
PC1 + PC2 + PC3 + PC4 + PC5 + PC6 + PC7 + PC8 + PC9 + PC10 + PC11	PC3	oppositional_defiant_disorder	20330	co-occurring disorders	-0.00911088	-0.0615349	0.0433132	0.026747	-0.340632	0.733381	0.883348	0.0484695	0.0465032	4.65032	logistic
PC1 + PC2 + PC3 + PC4 + PC5 + PC6 + PC7 + PC8 + PC9 + PC10 + PC11	PC4	oppositional_defiant_disorder	20330	co-occurring disorders	0.127166	0.0748342	0.179499	0.0267002	4.76276	1.90962e-06	6.68368e-06	0.0484695	0.0465032	4.65032	logistic
PC1 + PC2 + PC3 + PC4 + PC5 + PC6 + PC7 + PC8 + PC9 + PC10 + PC11	PC5	oppositional_defiant_disorder	20330	co-occurring disorders	0.00203136	-0.050309	0.0543717	0.0267042	0.0760689	0.939364	0.939364	0.0484695	0.0465032	4.65032	logistic
PC1 + PC2 + PC3 + PC4 + PC5 + PC6 + PC7 + PC8 + PC9 + PC10 + PC11	PC6	oppositional_defiant_disorder	20330	co-occurring disorders	0.00345729	-0.0486402	0.0555548	0.0265804	0.130069	0.896511	0.939364	0.0484695	0.0465032	4.65032	logistic
PC1 + PC2 + PC3 + PC4 + PC5 + PC6 + PC7 + PC8 + PC9 + PC10 + PC11	PC7	oppositional_defiant_disorder	20330	co-occurring disorders	0.0522485	0.000108214	0.104389	0.0266022	1.96407	0.0495222	0.0990444	0.0484695	0.0465032	4.65032	logistic
PC1 + PC2 + PC3 + PC4 + PC5 + PC6 + PC7 + PC8 + PC9 + PC10 + PC11	PC8	oppositional_defiant_disorder	20330	co-occurring disorders	0.00822755	-0.0439233	0.0603784	0.0266076	0.309218	0.757156	0.883348	0.0484695	0.0465032	4.65032	logistic
PC1 + PC2 + PC3 + PC4 + PC5 + PC6 + PC7 + PC8 + PC9 + PC10 + PC11	PC9	oppositional_defiant_disorder	20330	co-occurring disorders	0.0356036	-0.0166446	0.0878519	0.0266573	1.33561	0.181678	0.317936	0.0484695	0.0465032	4.65032	logistic
PC1 + PC2 + PC3 + PC4 + PC5 + PC6 + PC7 + PC8 + PC9 + PC10 + PC11	PC10	oppositional_defiant_disorder	20330	co-occurring disorders	-0.0116494	-0.0638287	0.0405299	0.0266221	-0.437583	0.661689	0.883348	0.0484695	0.0465032	4.65032	logistic
PC1 + PC2 + PC3 + PC4 + PC5 + PC6 + PC7 + PC8 + PC9 + PC10 + PC11	PC11	oppositional_defiant_disorder	20330	co-occurring disorders	-0.0304178	-0.0823579	0.0215222	0.0265	-1.14784	0.251034	0.390497	0.0484695	0.0465032	4.65032	logistic
PC1 + PC2 + PC3 + PC4 + PC5 + PC6 + PC7 + PC8 + PC9 + PC10 + PC11	PC1	intellectual_disability	18316	adaptive functioning	0.0413172	0.0035418	0.0790925	0.0192731	2.14377	0.0320514	0.05609	0.114796	0.00478801	0.478801	logistic
PC1 + PC2 + PC3 + PC4 + PC5 + PC6 + PC7 + PC8 + PC9 + PC10 + PC11	PC2	intellectual_disability	18316	adaptive functioning	-0.0601163	-0.0982042	-0.0220285	0.0194326	-3.09358	0.00197756	0.00553716	0.114796	0.00478801	0.478801	logistic
PC1 + PC2 + PC3 + PC4 + PC5 + PC6 + PC7 + PC8 + PC9 + PC10 + PC11	PC3	intellectual_disability	18316	adaptive functioning	0.0805971	0.0424086	0.118786	0.0194839	4.1366	3.52494e-05	0.000123373	0.114796	0.00478801	0.478801	logistic
PC1 + PC2 + PC3 + PC4 + PC5 + PC6 + PC7 + PC8 + PC9 + PC10 + PC11	PC4	intellectual_disability	18316	adaptive functioning	-0.0437955	-0.0818762	-0.00571482	0.0194289	-2.25414	0.0241873	0.0483747	0.114796	0.00478801	0.478801	logistic
PC1 + PC2 + PC3 + PC4 + PC5 + PC6 + PC7 + PC8 + PC9 + PC10 + PC11	PC5	intellectual_disability	18316	adaptive functioning	0.0100158	-0.0279173	0.047949	0.0193537	0.517516	0.604796	0.651319	0.114796	0.00478801	0.478801	logistic
PC1 + PC2 + PC3 + PC4 + PC5 + PC6 + PC7 + PC8 + PC9 + PC10 + PC11	PC6	intellectual_disability	18316	adaptive functioning	0.0257552	-0.01207	0.0635804	0.0192986	1.33457	0.182019	0.28314	0.114796	0.00478801	0.478801	logistic
PC1 + PC2 + PC3 + PC4 + PC5 + PC6 + PC7 + PC8 + PC9 + PC10 + PC11	PC7	intellectual_disability	18316	adaptive functioning	-0.01064	-0.0484371	0.027157	0.0192842	-0.551749	0.58112	0.651319	0.114796	0.00478801	0.478801	logistic
PC1 + PC2 + PC3 + PC4 + PC5 + PC6 + PC7 + PC8 + PC9 + PC10 + PC11	PC8	intellectual_disability	18316	adaptive functioning	0.0148104	-0.0233321	0.0529529	0.0194605	0.761051	0.446626	0.568434	0.114796	0.00478801	0.478801	logistic
PC1 + PC2 + PC3 + PC4 + PC5 + PC6 + PC7 + PC8 + PC9 + PC10 + PC11	PC9	intellectual_disability	18316	adaptive functioning	-0.018927	-0.0567921	0.0189381	0.0193189	-0.979713	0.327228	0.458119	0.114796	0.00478801	0.478801	logistic
PC1 + PC2 + PC3 + PC4 + PC5 + PC6 + PC7 + PC8 + PC9 + PC10 + PC11	PC10	intellectual_disability	18316	adaptive functioning	0.00193057	-0.0358939	0.0397551	0.0192982	0.100039	0.920313	0.920313	0.114796	0.00478801	0.478801	logistic
PC1 + PC2 + PC3 + PC4 + PC5 + PC6 + PC7 + PC8 + PC9 + PC10 + PC11	PC11	intellectual_disability	18316	adaptive functioning	-0.045186	-0.0829697	-0.00740237	0.0192774	-2.34399	0.0190786	0.0445167	0.114796	0.00478801	0.478801	logistic
PC1 + PC2 + PC3 + PC4 + PC5 + PC6 + PC7 + PC8 + PC9 + PC10 + PC11	PC1	delayed_onset_for_walking	15345	developmental features	0.0473982	-0.00397806	0.0987746	0.0262124	1.80824	0.0705695	0.164662	0.0194856	0.00392881	0.392881	logistic
PC1 + PC2 + PC3 + PC4 + PC5 + PC6 + PC7 + PC8 + PC9 + PC10 + PC11	PC2	delayed_onset_for_walking	15345	developmental features	-0.0617892	-0.113689	-0.00988924	0.0264796	-2.33347	0.0196236	0.0686827	0.0194856	0.00392881	0.392881	logistic
PC1 + PC2 + PC3 + PC4 + PC5 + PC6 + PC7 + PC8 + PC9 + PC10 + PC11	PC3	delayed_onset_for_walking	15345	developmental features	0.00880841	-0.0430984	0.0607152	0.026483	0.332606	0.739432	0.848614	0.0194856	0.00392881	0.392881	logistic
PC1 + PC2 + PC3 + PC4 + PC5 + PC6 + PC7 + PC8 + PC9 + PC10 + PC11	PC4	delayed_onset_for_walking	15345	developmental features	-0.0484054	-0.100176	0.00336557	0.0264138	-1.83258	0.0668647	0.164662	0.0194856	0.00392881	0.392881	logistic
PC1 + PC2 + PC3 + PC4 + PC5 + PC6 + PC7 + PC8 + PC9 + PC10 + PC11	PC5	delayed_onset_for_walking	15345	developmental features	-0.0237183	-0.0756918	0.0282553	0.0265171	-0.894451	0.371081	0.472284	0.0194856	0.00392881	0.392881	logistic
PC1 + PC2 + PC3 + PC4 + PC5 + PC6 + PC7 + PC8 + PC9 + PC10 + PC11	PC6	delayed_onset_for_walking	15345	developmental features	0.0371287	-0.014526	0.0887833	0.0263544	1.40882	0.158888	0.317776	0.0194856	0.00392881	0.392881	logistic
PC1 + PC2 + PC3 + PC4 + PC5 + PC6 + PC7 + PC8 + PC9 + PC10 + PC11	PC7	delayed_onset_for_walking	15345	developmental features	-0.0267514	-0.0782239	0.0247211	0.0262615	-1.01866	0.308367	0.431713	0.0194856	0.00392881	0.392881	logistic
PC1 + PC2 + PC3 + PC4 + PC5 + PC6 + PC7 + PC8 + PC9 + PC10 + PC11	PC8	delayed_onset_for_walking	15345	developmental features	0.000457448	-0.0515302	0.0524451	0.0265243	0.0172464	0.98624	0.98624	0.0194856	0.00392881	0.392881	logistic
PC1 + PC2 + PC3 + PC4 + PC5 + PC6 + PC7 + PC8 + PC9 + PC10 + PC11	PC9	delayed_onset_for_walking	15345	developmental features	0.00705988	-0.0443974	0.0585171	0.0262537	0.26891	0.787999	0.848614	0.0194856	0.00392881	0.392881	logistic
PC1 + PC2 + PC3 + PC4 + PC5 + PC6 + PC7 + PC8 + PC9 + PC10 + PC11	PC10	delayed_onset_for_walking	15345	developmental features	-0.0300965	-0.0817757	0.0215828	0.026367	-1.14145	0.253684	0.39462	0.0194856	0.00392881	0.392881	logistic
PC1 + PC2 + PC3 + PC4 + PC5 + PC6 + PC7 + PC8 + PC9 + PC10 + PC11	PC11	delayed_onset_for_walking	15345	developmental features	-0.0347776	-0.086311	0.0167558	0.0262925	-1.32272	0.185929	0.325376	0.0194856	0.00392881	0.392881	logistic
